# Combining short and long read sequencing technologies to identify SARS-CoV-2 variants in wastewater

**DOI:** 10.1101/2024.08.07.24311639

**Authors:** Gabrielle Jayme, Ju-Ling Liu, Jose Hector Galvez, Sarah Julia Reiling, Sukriye Celikkol Aydin, Arnaud N’Guessan, Sally Lee, Shu-Huang Chen, Alexandra Tsitouras, Fernando Sanchez-Quete, Thomas Maere, Eyerusalem Goitom, Mounia Hachad, Elisabeth Mercier, Stephanie Katharine Loeb, Peter Vanrolleghem, Sarah Dorner, Robert Delatolla, B. Jesse Shapiro, Dominic Frigon, Jiannis Ragoussis, Terrance P. Snutch

## Abstract

During the COVID-19 pandemic, the monitoring of SARS-COV-2 RNA in wastewater was used to track the evolution and emergence of variant lineages and gauge infection levels in the community, informing appropriate public health responses without relying solely on clinical testing. As more sublineages were discovered, it increased the difficulty in identifying distinct variants in a mixed population sample, particularly those without a known lineage. Here, we compare two next-generation sequencing technologies, Illumina and Nanopore, in order to determine their efficacy at detecting variants of differing abundance, using 248 wastewater samples from various Quebec and Ontario cities. Our study used two analytical approaches to identify main variants in the samples: the presence of signature and marker mutations, and the co-occurrence of signature mutations within the same amplicon. We observed that each sequencing method detected certain variants at different frequencies as each method preferentially detects mutations of distinct variants. Illumina sequencing detected more mutations with a predominant lineage that is in low abundance across the population or unknown for that time period, while Nanopore sequencing had a higher detection rate of mutations that are predominantly found in the high abundance B.1.1.7 (Alpha) lineage as well as a higher sequencing rate of co-occurring mutations in the same amplicon. We present a workflow that integrates short read and long read sequencing to improve the detection of SARS-CoV-2 variant lineages in mixed population samples, such as wastewater.

## Supplementary material for "Combining short and long read sequencing technologies to identify SARS-CoV-2 variants in wastewater": Table S1

### Sheet: Sheet1
mutation	both_datasets	illumina_only	nanopore_only
A23403G	46	40	42
C241T	40	23	46
C3037T	36	24	26
C14408T	34	40	35
C29555T	13	11	2
G25563T	12	15	9
T28250TCTG	12	15	6
C28854T	11	17	4
CA28253C	10	18	9
G8027T	10	5	5
G61T	9	9	1
G15438T	9	3	1
C26735T	8	22	7
G16987A	8	16	9
C313T	8	10	3
T1947C	8	10	2
G21785C	8	7	2
C22444T	8	6	4
C28093T	7	11	2
C28253T	7	9	10
G28903C	6	14	4
C17304T	6	14	1
C17977T	6	13	1
G25913T	6	9	1
G11272A	6	6	10
C7713T	6	6	0
T22020C	6	5	2
C18981T	6	4	3
C6740T	6	2	0
G28881A	5	50	0
G28845A	5	12	2
C11200T	5	6	5
A17615G	4	19	16
C18877T	4	17	4
C12651T	4	15	3
C15324T	4	10	7
G29399A	4	10	6
C17518T	4	9	1
C9891T	4	6	6
T16176C	4	4	9
G28361A	4	4	4
T12058C	3	19	4
C17678T	3	16	4
C28977T	3	12	6
T1222G	3	11	3
G15372T	3	10	4
G23868T	3	9	1
G17019T	3	8	6
A16889G	3	8	4
G5629T	3	7	4
A23063T	3	2	16
C23709T	3	2	14
C25463T	3	1	5
G28073A	3	1	1
T10939C	3	0	0
G28883C	2	53	0
C10789T	2	16	0
G22992A	2	11	6
TA28270T	2	10	12
C2245T	2	9	0
T24506G	2	7	10
C5986T	2	7	5
G28975C	2	6	7
C6145T	2	6	4
A1461G	2	6	4
TTTA21990T	2	5	9
T15978C	2	5	5
G24914C	2	4	21
C23604A	2	4	17
C913T	2	4	13
C5388A	2	4	6
C8208T	2	3	3
G22632A	2	3	1
C10029T	2	2	1
T5492C	2	2	0
AAAGTCATTT685A	2	1	3
C16466T	2	1	2
C26261T	2	1	1
C1567T	2	1	1
T4924A	2	1	1
A5234G	2	1	0
A5084G	2	0	0
G25947T	1	11	3
A28111G	1	10	22
C27972T	1	8	8
C346T	1	8	6
C29733T	1	8	0
C14676T	1	7	19
C25710T	1	7	4
T2677C	1	7	3
ATACATG21764A	1	6	4
G9526T	1	6	3
G27706T	1	6	0
G15766T	1	5	4
T14568C	1	5	2
C11005A	1	5	1
C21621T	1	5	0
G9267A	1	5	0
T23443C	1	5	0
G28460A	1	5	0
GTCTGGTTTT11287G	1	4	18
T26876C	1	4	4
C222T	1	4	3
G29736T	1	4	1
G28975T	1	4	1
C3267T	1	3	18
A16932G	1	3	3
A16923G	1	3	3
G28878A	1	3	3
T28144C	1	3	0
A12790G	1	3	0
A21137G	1	2	9
C29754T	1	2	2
C19017T	1	2	2
G29540A	1	2	2
T28245G	1	2	2
T9667C	1	2	2
TTGTCTG11285T	1	2	2
T18939C	1	2	1
A28129T	1	2	0
C10319T	1	2	0
A28272T	1	2	0
C28657T	1	2	0
C28725T	1	2	0
T15597C	1	2	0
A17105G	1	2	0
C24130T	1	2	0
C15279T	1	1	9
C25000T	1	1	4
T17659G	1	1	3
G6669C	1	1	3
T29524C	1	1	3
C1059T	1	1	3
G27014A	1	1	2
C4158T	1	1	2
T5422C	1	1	0
G28368A	1	1	0
C27577T	1	1	0
G19800C	1	1	0
C25844T	1	0	7
G3770C	1	0	6
G13993T	1	0	5
C19007G	1	0	5
T14700A	1	0	5
C24421G	1	0	5
C19145G	1	0	4
G19086C	1	0	4
C28185G	1	0	4
A28264T	1	0	4
T28393A	1	0	4
T14858A	1	0	4
A12065T	1	0	4
C28335G	1	0	4
T28140A	1	0	4
T11907A	1	0	4
A10329T	1	0	4
G21873C	1	0	4
A10291T	1	0	4
C10133G	1	0	4
C28441G	1	0	4
G27174C	1	0	4
C21762T	1	0	4
C8950T	1	0	3
T11025A	1	0	3
G7911C	1	0	3
T17965A	1	0	3
A6590T	1	0	3
A17711T	1	0	3
C7704G	1	0	3
T19203A	1	0	3
T11104A	1	0	3
G11262C	1	0	3
A19262T	1	0	3
G17790C	1	0	3
G6717C	1	0	3
G7753C	1	0	3
A11341T	1	0	3
A7832T	1	0	3
A18956T	1	0	3
T21960A	1	0	3
T7359A	1	0	3
C11986G	1	0	3
T21715A	1	0	3
T7249A	1	0	3
G7091C	1	0	3
T7282A	1	0	3
C21952G	1	0	3
C12144G	1	0	3
A10212T	1	0	3
A21794T	1	0	3
A15739T	1	0	3
C6828G	1	0	3
A7990T	1	0	3
T15520A	1	0	3
T23428A	1	0	3
C14621G	1	0	3
C18828G	1	0	3
A4372T	1	0	3
G25565C	1	0	3
A929T	1	0	3
A4994T	1	0	3
T22191A	1	0	2
C25433T	1	0	2
C3261G	1	0	2
T15818A	1	0	2
T6511A	1	0	2
A11476T	1	0	2
T11632A	1	0	2
T11554A	1	0	2
T11420A	1	0	2
T6778A	1	0	2
G7065C	1	0	2
A12201T	1	0	2
C7170G	1	0	2
A20388T	1	0	2
T15223A	1	0	2
C18885G	1	0	2
G10054C	1	0	2
T9896A	1	0	2
C9975G	1	0	2
A18749T	1	0	2
A18704T	1	0	2
G4109C	1	0	2
T4238A	1	0	2
G4188C	1	0	2
A4293T	1	0	2
A18625T	1	0	2
C23191G	1	0	2
C9592G	1	0	2
T9513A	1	0	2
T27332A	1	0	2
T26289A	1	0	2
C1059G	1	0	2
C3044G	1	0	2
C18388G	1	0	2
C10408G	1	0	2
A3123T	1	0	2
C4938G	1	0	2
T771A	1	0	2
C14937G	1	0	2
C18188G	1	0	2
G23499C	1	0	2
A17941T	1	0	2
T27445A	1	0	2
G23270C	1	0	2
G23775C	1	0	2
T18035A	1	0	2
T11183A	1	0	2
T692A	1	0	2
T4530A	1	0	2
C26270G	1	0	2
G9130C	1	0	2
A18323T	1	0	2
T4714A	1	0	2
C17862G	1	0	2
C2983G	1	0	2
T7438A	1	0	2
T9721A	1	0	2
C27411G	1	0	2
C3554G	1	0	2
A4451T	1	0	2
C26447G	1	0	2
A9197T	1	0	2
T26756A	1	0	2
A1982T	1	0	2
G7517C	1	0	2
G4609C	1	0	2
T4635A	1	0	2
A18245T	1	0	2
A14779T	1	0	2
T9779A	1	0	2
T6000A	1	0	2
C8917G	1	0	2
C26799G	1	0	2
T26598A	1	0	2
G3182C	1	0	2
G18546C	1	0	2
C15660G	1	0	2
G23349C	1	0	2
G7550C	1	0	2
G15004C	1	0	2
T15083A	1	0	2
T9642A	1	0	2
C18109G	1	0	2
G9817C	1	0	2
C4827G	1	0	2
A15581T	1	0	2
G25555C	1	0	2
T8996A	1	0	2
A8224T	1	0	2
C850G	1	0	2
G8303C	1	0	2
A8145T	1	0	2
A1003T	1	0	2
T26677A	1	0	2
T4874A	1	0	2
A3506T	1	0	2
A4748T	1	0	2
T14544A	1	0	1
G2422C	1	0	1
C2567G	1	0	1
A2501T	1	0	1
T2350A	1	0	1
C5339T	1	0	1
T29607A	1	0	1
C18701T	1	0	1
A20230T	1	0	1
A20309T	1	0	1
T11790A	1	0	1
C11497T	1	0	1
C15342G	1	0	1
C15421G	1	0	1
A15263T	1	0	1
A8567T	1	0	1
G8488C	1	0	1
C8419G	1	0	1
G8382C	1	0	1
T8634A	1	0	1
T22912A	1	0	1
T23045A	1	0	1
T22966A	1	0	1
T3823A	1	0	1
A15162T	1	0	1
A3372T	1	0	1
G24757C	1	0	1
T25476A	1	0	1
A3703T	1	0	1
G5931C	1	0	1
C28737G	1	0	1
T25403A	1	0	1
A24105T	1	0	1
C5748G	1	0	1
A24884T	1	0	1
C28520G	1	0	1
T27031A	1	0	1
A12258T	1	0	1
C5866G	1	0	1
A17612T	1	0	1
A1903T	1	0	1
A1308T	1	0	1
A5809T	1	0	1
C5342G	1	0	1
T25021A	1	0	1
T5619A	1	0	1
A6072T	1	0	1
C23854G	1	0	1
A1193T	1	0	1
A9075T	1	0	1
T24805A	1	0	1
T5669A	1	0	1
A2219T	1	0	1
G3971C	1	0	1
A27253T	1	0	1
A27510T	1	0	1
C23538G	1	0	1
A7625T	1	0	1
T24184A	1	0	1
C3902G	1	0	1
T3451A	1	0	1
A3633T	1	0	1
C25324G	1	0	1
A8066T	1	0	1
A28676T	1	0	1
C24263G	1	0	1
A23696T	1	0	1
T24052A	1	0	1
A27095T	1	0	1
G18467C	1	0	1
A23894T	1	0	1
A2140T	1	0	1
A5391T	1	0	1
C6230G	1	0	1
A28599T	1	0	1
C3293G	1	0	1
T26957A	1	0	1
A24942T	1	0	1
A23973T	1	0	1
A1138T	1	0	1
C6151G	1	0	1
T25051A	1	0	1
T1272A	1	0	1
C2061G	1	0	1
G28209T	1	0	0
T5299G	1	0	0
G17302T	1	0	0
T27104C	1	0	0
C6040T	1	0	0
G15586A	1	0	0
C16716G	1	0	0
C21234T	1	0	0
T22261A	1	0	0
A21141T	1	0	0
A22833T	1	0	0
A1677T	1	0	0
T20114A	1	0	0
G1466C	1	0	0
T29192A	1	0	0
G9434C	1	0	0
A6465T	1	0	0
A10946T	1	0	0
C28937G	1	0	0
C27779G	1	0	0
C96G	1	0	0
G25954C	1	0	0
T22515A	1	0	0
C22796G	1	0	0
T25875A	1	0	0
G613C	1	0	0
T17454A	1	0	0
A24500T	1	0	0
A14270T	1	0	0
T19590A	1	0	0
A29334T	1	0	0
G20171C	1	0	0
G17533C	1	0	0
C22659G	1	0	0
A20864T	1	0	0
T20455A	1	0	0
G27589C	1	0	0
C21254G	1	0	0
G19525C	1	0	0
C25796G	1	0	0
T2615A	1	0	0
A20785T	1	0	0
A12416T	1	0	0
T19341A	1	0	0
C14471G	1	0	0
C10868G	1	0	0
C275G	1	0	0
T20682A	1	0	0
T11711A	1	0	0
T21649A	1	0	0
T17673A	1	0	0
G22580C	1	0	0
T21333A	1	0	0
T433A	1	0	0
A20035T	1	0	0
G6309C	1	0	0
A29413T	1	0	0
G25130C	1	0	0
T20534A	1	0	0
C534G	1	0	0
T27824A	1	0	0
T2298A	1	0	0
T2665A	1	0	0
G25278C	1	0	0
A26519T	1	0	0
C10815G	1	0	0
C22445G	1	0	0
T175A	1	0	0
A29113T	1	0	0
G19669C	1	0	0
A19476T	1	0	0
T14349A	1	0	0
T22738A	1	0	0
A1832T	1	0	0
G5470C	1	0	0
T21197A	1	0	0
T25723A	1	0	0
G14428C	1	0	0
T22118A	1	0	0
C6388G	1	0	0
C21412G	1	0	0
T21570A	1	0	0
C29456G	1	0	0
G2744C	1	0	0
T22318A	1	0	0
T19956A	1	0	0
A27700T	1	0	0
A27668T	1	0	0
G21491C	1	0	0
G29255C	1	0	0
T22039A	1	0	0
A10736T	1	0	0
G354C	1	0	0
T22397A	1	0	0
G20732C	1	0	0
A28858T	1	0	0
C20603G	1	0	0
A5543T	1	0	0
C23121G	1	0	0
G9355C	1	0	0
A2825T	1	0	0
A1756T	1	0	0
A28816T	1	0	0
T26033A	1	0	0
C29835G	1	0	0
G19879C	1	0	0
A226T	1	0	0
C1387G	1	0	0
C26191G	1	0	0
T25209A	1	0	0
A28955T	1	0	0
C482G	1	0	0
A1622T	1	0	0
T29726A	1	0	0
G29528C	1	0	0
T19748A	1	0	0
A12337T	1	0	0
C1545G	1	0	0
A11862T	1	0	0
T23617A	1	0	0
T26112A	1	0	0
A19397T	1	0	0
A29664T	1	0	0
T24342A	1	0	0
T2823A	1	0	0
T29785A	1	0	0
C10790G	1	0	0
CT16833C	1	0	0
G28882A	0	54	0
A28254C	0	22	0
G29692T	0	16	1
T28282A	0	12	1
A28281T	0	12	0
G28280C	0	12	0
C25904T	0	10	1
G28048T	0	9	9
T13345C	0	9	2
CT11074C	0	7	13
C4543T	0	7	3
C5144T	0	7	2
G14767T	0	7	1
G11083T	0	6	0
G21770A	0	6	0
A1321C	0	5	1
C23271A	0	4	22
T6954C	0	4	4
C28905T	0	4	2
C27964T	0	4	1
T21408C	0	4	1
T16857C	0	4	1
C4438T	0	4	0
G26467C	0	4	0
G26918T	0	4	0
G28975A	0	4	0
G18316C	0	4	0
G12224T	0	4	0
T29672G	0	4	0
G353A	0	3	6
C26681T	0	3	3
G21974T	0	3	3
C29675T	0	3	2
GA11990G	0	3	2
A405G	0	3	2
A11991G	0	3	2
C21575T	0	3	1
C25549T	0	3	1
C22591T	0	3	1
G25907T	0	3	1
AT5116A	0	3	1
CT13647C	0	3	1
C8318T	0	3	1
T12244C	0	3	1
AT21964A	0	3	1
A13623G	0	3	1
C26366T	0	3	1
TA24741T	0	3	1
T13823C	0	3	1
C24023T	0	3	1
C25989T	0	3	1
C28863T	0	3	1
G8853GT	0	3	1
G11327T	0	3	1
A16838G	0	3	1
G18907T	0	3	1
G28878T	0	3	1
G3066T	0	3	1
A28792T	0	3	0
C4618T	0	3	0
G22661T	0	3	0
C18347T	0	3	0
G5668T	0	3	0
C17746T	0	3	0
AG14771A	0	3	0
TG28912T	0	3	0
G26291A	0	3	0
GT20360G	0	3	0
CT25721C	0	3	0
C3884T	0	3	0
T4303TA	0	3	0
CTT22572C	0	3	0
G11207T	0	3	0
AAT20795A	0	3	0
TTA6766T	0	3	0
ATT6045A	0	3	0
G9095T	0	3	0
GT5253G	0	3	0
T5117A	0	3	0
C275T	0	3	0
G26398T	0	3	0
AT12945A	0	3	0
T26397C	0	3	0
C14703T	0	3	0
GT3004G	0	3	0
CA25587C	0	3	0
G24697A	0	3	0
C6548T	0	3	0
G15649T	0	3	0
TG18393T	0	3	0
CA9073C	0	3	0
TG8707T	0	3	0
AT1788A	0	3	0
G27870C	0	3	0
A12886T	0	3	0
C3236T	0	3	0
T1232A	0	3	0
G8696T	0	3	0
TTAG12597T	0	3	0
A23920G	0	3	0
C29067T	0	3	0
C21658T	0	3	0
G13948T	0	3	0
AT11211A	0	3	0
GT6236G	0	3	0
T5362G	0	3	0
G14548C	0	3	0
A11211G	0	3	0
CA11139C	0	3	0
A11140C	0	3	0
G29105C	0	3	0
C1404T	0	3	0
G5642T	0	3	0
A28615G	0	3	0
G15708C	0	3	0
C274T	0	3	0
G1478T	0	3	0
G28857T	0	3	0
T18327C	0	3	0
A5198G	0	3	0
GTA5196G	0	3	0
G7463T	0	3	0
G27226T	0	3	0
T15119A	0	3	0
G8817T	0	3	0
A18182T	0	3	0
TTG18513T	0	3	0
C22314T	0	3	0
C17333T	0	3	0
TG1066T	0	3	0
A27290G	0	3	0
G27009T	0	3	0
T14704C	0	3	0
C13011T	0	3	0
T16834C	0	3	0
C21017T	0	3	0
G23580T	0	3	0
CT1862C	0	3	0
A25003T	0	3	0
CT27175C	0	3	0
C23061T	0	3	0
A27809T	0	3	0
TAC24024T	0	3	0
T27808A	0	3	0
G27115T	0	3	0
AT6915A	0	3	0
GT19622G	0	3	0
CT16175C	0	3	0
AG22771A	0	3	0
TG318T	0	3	0
A19543G	0	3	0
CA19576C	0	3	0
C14571T	0	3	0
G27541T	0	3	0
G29427T	0	3	0
T1675A	0	3	0
GA26553G	0	3	0
A26554G	0	3	0
T1723C	0	3	0
C23472T	0	3	0
T16099C	0	3	0
G29543C	0	3	0
T29092C	0	3	0
C28585T	0	3	0
C5869T	0	2	3
C29774T	0	2	3
T27346C	0	2	3
C21077T	0	2	3
G24998T	0	2	3
C2110T	0	2	3
A28095T	0	2	3
C29762T	0	2	2
C11074CT	0	2	2
C17491T	0	2	2
G5108T	0	2	1
C23315T	0	2	1
G29781T	0	2	1
C7113T	0	2	1
C12439T	0	2	1
C25854T	0	2	1
C18568T	0	2	1
A5488G	0	2	1
C28603T	0	2	0
G18412T	0	2	0
G13091T	0	2	0
T16263C	0	2	0
T24805C	0	2	0
GAT14833G	0	2	0
T9292C	0	2	0
G23576C	0	2	0
CG23575C	0	2	0
G22706T	0	2	0
T8014A	0	2	0
CTT8160C	0	2	0
G28625T	0	2	0
GT13043G	0	2	0
C25685T	0	2	0
G25481A	0	2	0
C28775T	0	2	0
A1103T	0	2	0
A1163T	0	2	0
C835T	0	2	0
G13201T	0	2	0
G2635A	0	2	0
A5297G	0	2	0
T11286G	0	2	0
C28472T	0	2	0
AT25826A	0	2	0
G25204T	0	2	0
C829T	0	2	0
G7042T	0	2	0
C1572T	0	2	0
G29474T	0	2	0
A12162G	0	1	12
C15720T	0	1	8
C11669T	0	1	5
T15021C	0	1	3
G26152A	0	1	3
C17125T	0	1	3
C22879T	0	1	3
C12733T	0	1	3
C22450T	0	1	3
C24536T	0	1	2
G17427T	0	1	2
TG11082T	0	1	2
T14242G	0	1	2
T5804A	0	1	2
C8247T	0	1	2
C3159T	0	1	2
C25642T	0	1	2
C6543T	0	1	2
CT4947C	0	1	2
T11751C	0	1	2
T23672C	0	1	2
G10523C	0	1	2
G29744A	0	1	2
T11296G	0	1	2
C10954T	0	1	2
C21304T	0	1	2
C1420T	0	1	2
C3096T	0	1	2
C24507T	0	1	2
AT26616A	0	1	2
C12049T	0	1	2
C28556G	0	1	1
G10907C	0	1	1
G23607A	0	1	1
C23206T	0	1	1
A23756G	0	1	1
T7638C	0	1	1
CA8964C	0	1	1
G22599T	0	1	1
G10105T	0	1	1
T13020C	0	1	1
CTTA27052C	0	1	1
C5849T	0	1	1
G28378A	0	1	1
CT27800C	0	1	1
T25461C	0	1	1
A26059G	0	1	1
C29274T	0	1	1
T13652C	0	1	1
G29742T	0	1	1
G791T	0	1	1
G22961C	0	1	1
CG28121C	0	1	1
G21776A	0	1	1
C23692T	0	1	1
TG3226T	0	1	1
C12084T	0	1	1
G16852T	0	1	1
C13009T	0	1	1
TTC13070T	0	1	1
G174T	0	1	1
C28232T	0	1	1
C19164T	0	1	1
C22995A	0	1	1
T29772A	0	1	1
G27870T	0	1	1
T26182C	0	1	1
C29686T	0	1	1
C15480G	0	1	1
A4050T	0	1	1
T3360TA	0	1	1
CA29675C	0	1	1
G13007T	0	1	1
G25971A	0	1	1
A18424G	0	1	1
G25922T	0	1	1
C3510T	0	1	1
C1113T	0	1	1
C13487T	0	1	1
T27929A	0	1	1
G17110T	0	1	1
CT27791C	0	1	1
A18763G	0	1	1
G15004T	0	1	1
C16428T	0	1	1
T25092C	0	1	1
CT16423C	0	1	1
A11167C	0	1	1
G25979T	0	1	1
A21768T	0	1	1
C29421T	0	1	1
C29366T	0	1	1
T5865A	0	1	1
A28012C	0	1	1
C3480T	0	1	1
C14322T	0	1	1
T8603C	0	1	1
G22319T	0	1	1
C21639T	0	1	1
A13121G	0	1	1
A21766C	0	1	1
CT25703C	0	1	1
T9525C	0	1	1
A24592G	0	1	0
T23245C	0	1	0
C29541T	0	1	0
G29041C	0	1	0
GT13856G	0	1	0
TC7763T	0	1	0
C26499T	0	1	0
G14860C	0	1	0
T694A	0	1	0
T14568A	0	1	0
AT1870A	0	1	0
TA22939T	0	1	0
GT11521G	0	1	0
C16073T	0	1	0
G2017C	0	1	0
TAA5752T	0	1	0
TC202T	0	1	0
GA2418G	0	1	0
G14885T	0	1	0
T14884G	0	1	0
G28166A	0	1	0
T15044C	0	1	0
G19072T	0	1	0
T3788C	0	1	0
T18658C	0	1	0
CT18657C	0	1	0
G5105T	0	1	0
G18659C	0	1	0
C26313T	0	1	0
C22498T	0	1	0
T18660C	0	1	0
C28256A	0	1	0
C1044T	0	1	0
C27911T	0	1	0
A18879C	0	1	0
C26801G	0	1	0
T25399G	0	1	0
C25571A	0	1	0
G29645T	0	1	0
TAG18878T	0	1	0
C8683T	0	1	0
A29567G	0	1	0
C5784T	0	1	0
TG16913T	0	1	0
G16914T	0	1	0
C24566T	0	1	0
G14449T	0	1	0
G29321T	0	1	0
GT14241G	0	1	0
TG13924T	0	1	0
T13044G	0	1	0
GA13040G	0	1	0
GT22859G	0	1	0
G3153C	0	1	0
C24138T	0	1	0
T10980C	0	1	0
CA5826C	0	1	0
TG27560T	0	1	0
T27929C	0	1	0
C23325G	0	1	0
A20895T	0	1	0
C23638T	0	1	0
G29553T	0	1	0
G974T	0	1	0
C29363T	0	1	0
C8293T	0	1	0
T24739C	0	1	0
G28621T	0	1	0
C23454T	0	1	0
AT29725A	0	1	0
G29705T	0	1	0
C19572T	0	1	0
C29592G	0	1	0
GC28986G	0	1	0
C18457T	0	1	0
C17285T	0	1	0
C18014T	0	1	0
CT20515C	0	1	0
A26927G	0	1	0
G18169T	0	1	0
G20518C	0	1	0
C17634T	0	1	0
G25819T	0	1	0
C22943T	0	1	0
C21727T	0	1	0
G24836T	0	1	0
TTG16398T	0	1	0
C26408T	0	1	0
C11752T	0	1	0
C12664A	0	1	0
C15053T	0	1	0
A1475T	0	1	0
C1457T	0	1	0
G10590T	0	1	0
G28703A	0	1	0
AT9859A	0	1	0
C9863G	0	1	0
G6609T	0	1	0
TG19597T	0	1	0
T24656C	0	1	0
G17741T	0	1	0
GTT22583G	0	1	0
G15840T	0	1	0
G13471A	0	1	0
G22985T	0	1	0
G2999T	0	1	0
A15477T	0	1	0
G15672T	0	1	0
C4234T	0	1	0
G7410A	0	1	0
CT19662C	0	1	0
G14276T	0	1	0
C27654T	0	1	0
CT4099C	0	1	0
T18661A	0	1	0
C26625T	0	1	0
T9699C	0	1	0
G5716A	0	1	0
C6449T	0	1	0
C7869T	0	1	0
G5699T	0	1	0
G28280T	0	1	0
G6337T	0	1	0
G28679T	0	1	0
T7912C	0	1	0
G11291A	0	1	0
G9092T	0	1	0
TG9091T	0	1	0
T11593C	0	1	0
AAT11216A	0	1	0
T9503C	0	1	0
C28814T	0	1	0
AT13288A	0	1	0
TG10423T	0	1	0
T19044A	0	1	0
CA12676C	0	1	0
C7732T	0	1	0
TG28667T	0	1	0
G28559C	0	1	0
G8264T	0	1	0
G25687A	0	1	0
C26877T	0	1	0
C6213T	0	1	0
C28869T	0	1	0
CTT20405C	0	1	0
C29679T	0	1	0
C20930T	0	1	0
A3175G	0	1	0
CT15019C	0	1	0
G25970T	0	1	0
CA1931C	0	1	0
CTA27230C	0	1	0
T10001C	0	1	0
G14881T	0	1	0
AG12463A	0	1	0
C4115T	0	1	0
G10154T	0	1	0
A26069G	0	1	0
TGC12247T	0	1	0
C16323T	0	1	0
C2939G	0	1	0
G885C	0	1	0
G10097A	0	1	0
G20433A	0	1	0
C12400G	0	1	0
TAA6516T	0	1	0
CA3296C	0	1	0
CT7224C	0	1	0
T7225C	0	1	0
A1571C	0	1	0
T8622C	0	1	0
TATA27720T	0	1	0
GT2778G	0	1	0
C21952T	0	1	0
A5058T	0	1	0
T23789C	0	1	0
TG23269T	0	1	0
C6500T	0	1	0
C2485T	0	1	0
G17671T	0	1	0
T8161C	0	1	0
G28919T	0	1	0
GT285G	0	1	0
G6694C	0	1	0
G29800C	0	1	0
T26773TG	0	1	0
CAT4116C	0	1	0
T3883C	0	1	0
G21123A	0	1	0
C3634T	0	1	0
G19846A	0	1	0
G4556T	0	1	0
C2695T	0	1	0
C24337T	0	1	0
C9319T	0	1	0
T15632C	0	1	0
C10833T	0	1	0
G8844T	0	1	0
AT7432A	0	1	0
C19881T	0	1	0
CT17953C	0	1	0
G9753A	0	1	0
G10787T	0	1	0
A6657T	0	1	0
T16678C	0	1	0
TGTG7628T	0	1	0
C904T	0	1	0
GT24087G	0	1	0
T21769C	0	1	0
C7521T	0	1	0
GAT13948G	0	1	0
A29664G	0	1	0
T13950G	0	1	0
C28435T	0	1	0
CT27584C	0	1	0
G27506C	0	1	0
GC28376G	0	1	0
CTT29580C	0	1	0
TTG415T	0	1	0
G417T	0	1	0
T29377C	0	1	0
C22978T	0	1	0
C23300T	0	1	0
C29733A	0	1	0
A25564T	0	1	0
C7231T	0	1	0
C18654T	0	1	0
G17706T	0	1	0
TCTA28092T	0	1	0
CAG28107C	0	1	0
A28108T	0	1	0
C28093A	0	1	0
G28109C	0	1	0
G16377C	0	1	0
G28428T	0	1	0
G13260T	0	1	0
A13284T	0	1	0
T12363C	0	1	0
C13140T	0	1	0
AT22069A	0	1	0
G3838T	0	1	0
C12576A	0	1	0
AGGT3417A	0	1	0
G6254C	0	1	0
GATTATT16903G	0	1	0
T18966G	0	1	0
TAG14538T	0	1	0
TA16069T	0	1	0
G1577T	0	1	0
G12872T	0	1	0
ATTTTTGGGTG21979A	0	1	0
G27066C	0	1	0
G25290C	0	1	0
TATC14787T	0	1	0
A18314C	0	1	0
TAA12958T	0	1	0
GAA19827G	0	1	0
G1940C	0	1	0
CA15532C	0	1	0
G14071A	0	1	0
TA18075T	0	1	0
TG16530T	0	1	0
TG25488T	0	1	0
G15150T	0	1	0
G1542T	0	1	0
G11335C	0	1	0
CTG1938C	0	1	0
CGA18312C	0	1	0
G1130C	0	1	0
G16336T	0	1	0
CG10232C	0	1	0
AT29020A	0	1	0
G4881A	0	1	0
GGT1574G	0	1	0
G17117C	0	1	0
CTG27934C	0	1	0
AAG14069A	0	1	0
G28658T	0	1	0
CA2268C	0	1	0
TTG3822T	0	1	0
CTG26464C	0	1	0
G18078C	0	1	0
GT10160G	0	1	0
T10161G	0	1	0
C6336T	0	1	0
A27774G	0	1	0
T27407C	0	1	0
G765C	0	1	0
GT11426G	0	1	0
TG8521T	0	1	0
AT20864A	0	1	0
G13486T	0	1	0
TG3508T	0	1	0
G24839T	0	1	0
T5808A	0	1	0
T5930A	0	1	0
A5618T	0	1	0
G9276C	0	1	0
G5668C	0	1	0
G1742T	0	1	0
A28272G	0	1	0
T1693C	0	1	0
G23587T	0	1	0
G23477T	0	1	0
C13989T	0	1	0
C10456T	0	1	0
A2161T	0	1	0
C7063T	0	1	0
G8548A	0	1	0
G204T	0	1	0
G29786T	0	1	0
G26109T	0	1	0
C16568A	0	1	0
G17359T	0	1	0
G29151T	0	1	0
CT11442C	0	1	0
G16206T	0	1	0
C1346T	0	1	0
A14550T	0	1	0
C16234T	0	1	0
T13909C	0	1	0
GT5927G	0	1	0
A10858T	0	1	0
C16054T	0	1	0
T26254C	0	1	0
T5930G	0	1	0
TA10857T	0	1	0
T8928G	0	1	0
G13126T	0	1	0
GT8927G	0	1	0
C12669T	0	1	0
G9770T	0	1	0
T1921C	0	1	0
G25437T	0	1	0
T4591C	0	1	0
GT25218G	0	1	0
T25219G	0	1	0
GT28917G	0	1	0
A23436T	0	1	0
AC20388A	0	1	0
G29742A	0	1	0
G29690A	0	1	0
CT13740C	0	1	0
AGGCCACGCGGAGTACGATCGAGTG29735A	0	1	0
T13741C	0	1	0
G2231A	0	1	0
G29810T	0	1	0
T12203C	0	1	0
G22381T	0	1	0
T19183C	0	1	0
CT10010C	0	1	0
ATGG19403A	0	1	0
CAG1841C	0	1	0
G16578C	0	1	0
TCA21657T	0	1	0
G2888T	0	1	0
T2335C	0	1	0
G18659T	0	1	0
ATT5264A	0	1	0
G17590A	0	1	0
TG8899T	0	1	0
A29712G	0	1	0
CTT28214C	0	1	0
TG24397T	0	1	0
G11540T	0	1	0
TG24304T	0	1	0
G9332C	0	1	0
AT25327A	0	1	0
CTAG13119C	0	1	0
G13178C	0	1	0
CT26408C	0	1	0
GT26416G	0	1	0
G15313C	0	1	0
G6899T	0	1	0
TG10480T	0	1	0
G13313T	0	1	0
G2809C	0	1	0
T29581C	0	1	0
CT15559C	0	1	0
CA10408C	0	1	0
G22014T	0	1	0
G16072T	0	1	0
CT14980C	0	1	0
T15560C	0	1	0
C25546T	0	1	0
AG294A	0	1	0
A19798C	0	1	0
CT11674C	0	1	0
T9477A	0	1	0
T21984A	0	1	0
AT9720A	0	1	0
CT10776C	0	1	0
C6468T	0	1	0
G19900C	0	1	0
G295A	0	1	0
AG19899A	0	1	0
T13014C	0	1	0
T5773C	0	1	0
TTTTTGGGTG21980T	0	1	0
CTA19796C	0	1	0
CTT12132C	0	1	0
T14300C	0	1	0
G21569T	0	1	0
TATA5909T	0	1	0
G14486T	0	1	0
G2867T	0	1	0
CTT9627C	0	1	0
AG22486A	0	1	0
AAT1829A	0	1	0
A2948AT	0	1	0
CT27481C	0	1	0
CT9786C	0	1	0
G27281C	0	1	0
AG5935A	0	1	0
T24741C	0	1	0
G29779T	0	1	0
T14658C	0	1	0
G11693T	0	1	0
G14580T	0	1	0
GA434G	0	1	0
G11981T	0	1	0
C26078T	0	1	0
C10296T	0	1	0
T10722C	0	1	0
TAG21314T	0	1	0
A20453AT	0	1	0
CT10932C	0	1	0
T9563C	0	1	0
G18213T	0	1	0
C16658T	0	1	0
CTT13077C	0	1	0
T13079C	0	1	0
CA27710C	0	1	0
GGG28881AAC	0	0	37
AG24389CC	0	0	30
T8022G	0	0	19
GAT28280CTA	0	0	14
AC28947A	0	0	14
T24171G	0	0	13
C3177T	0	0	13
C28437A	0	0	13
C3173CCG	0	0	13
T19299G	0	0	12
T16211G	0	0	12
T22819A	0	0	12
A3175T	0	0	12
G13004C	0	0	10
T20891G	0	0	10
C13684G	0	0	10
G26520T	0	0	10
TC28440T	0	0	10
T2785G	0	0	10
G17176C	0	0	9
A24952C	0	0	9
T28953C	0	0	9
A15827AG	0	0	8
TC15823T	0	0	8
A22798T	0	0	8
TG13006T	0	0	8
C16870T	0	0	8
G23012A	0	0	8
T24811TA	0	0	8
T24814TC	0	0	8
GT10835G	0	0	8
T13686TCG	0	0	8
A3715T	0	0	8
T4691G	0	0	7
C24797G	0	0	7
G6553T	0	0	7
C12778T	0	0	7
C24792G	0	0	7
G4255A	0	0	7
AG22958A	0	0	7
T26604C	0	0	7
C4900T	0	0	6
T29867A	0	0	6
C7594T	0	0	6
A14207C	0	0	6
T1653G	0	0	6
G26538A	0	0	6
C4788T	0	0	6
G18733A	0	0	6
G18883A	0	0	6
T28828A	0	0	6
T15561A	0	0	5
AC18675A	0	0	5
G13507A	0	0	5
A28676C	0	0	5
G6503A	0	0	5
G23666GA	0	0	5
T1656C	0	0	5
A8663G	0	0	5
G23628A	0	0	5
GG17947AA	0	0	5
C25418T	0	0	5
C955T	0	0	5
C21998T	0	0	5
G13028A	0	0	5
C24773CA	0	0	5
C5724T	0	0	5
G12269A	0	0	5
T26545A	0	0	5
A8113AG	0	0	5
G25135T	0	0	5
C12815T	0	0	5
G25088T	0	0	5
T733C	0	0	5
C18681T	0	0	5
G5633A	0	0	5
T15096C	0	0	4
C18171T	0	0	4
C24792T	0	0	4
A7304C	0	0	4
G13469A	0	0	4
GC13425AT	0	0	4
A29700AG	0	0	4
C28313T	0	0	4
A29369G	0	0	4
C27103T	0	0	4
C15952T	0	0	4
G18686A	0	0	4
T1340C	0	0	4
G17523GA	0	0	4
C6726T	0	0	4
C17470T	0	0	4
C6568T	0	0	4
C12068T	0	0	4
C7392T	0	0	4
C25703CT	0	0	4
G28916A	0	0	4
G23561A	0	0	4
A23674G	0	0	4
G28685A	0	0	4
C8880T	0	0	4
C16799T	0	0	4
A28680AG	0	0	4
C27180T	0	0	4
G28658A	0	0	4
T11397G	0	0	4
T26897C	0	0	4
A15693G	0	0	4
C10202T	0	0	4
A27171G	0	0	4
G9827GA	0	0	4
G1806GA	0	0	4
A17062C	0	0	4
C1917A	0	0	4
G4257A	0	0	4
A4405C	0	0	4
A454G	0	0	4
A19028C	0	0	4
G5305A	0	0	4
G6839C	0	0	4
G25477A	0	0	4
A22805G	0	0	4
T29283G	0	0	4
G28122A	0	0	4
A24461G	0	0	4
G26695A	0	0	4
C1214T	0	0	4
C6786T	0	0	4
A19548T	0	0	4
C19944A	0	0	4
G17035A	0	0	4
G28568A	0	0	4
A4984G	0	0	4
G8013A	0	0	4
C25840T	0	0	4
C23533T	0	0	4
C12469T	0	0	4
AT5321A	0	0	4
C22062CT	0	0	4
C15546T	0	0	4
T14619C	0	0	4
T10129C	0	0	4
G26325A	0	0	4
A5648C	0	0	4
C26753T	0	0	4
G2198A	0	0	4
C14931T	0	0	4
G6352A	0	0	4
C10647T	0	0	4
A27738C	0	0	4
G17252A	0	0	4
G1264A	0	0	4
CT16712TC	0	0	4
T26767C	0	0	4
T12925TA	0	0	4
C11530T	0	0	4
G1067A	0	0	4
A3841G	0	0	4
T3843TCG	0	0	4
A22864G	0	0	4
T19843C	0	0	4
G26709A	0	0	4
CT28824C	0	0	4
C28830CT	0	0	4
C9808T	0	0	4
C17174A	0	0	4
T22165TA	0	0	3
C22624T	0	0	3
A14971G	0	0	3
A16615G	0	0	3
T13637G	0	0	3
C13506T	0	0	3
C12695T	0	0	3
T12757TG	0	0	3
C13490CT	0	0	3
C13476G	0	0	3
G26467T	0	0	3
G12674A	0	0	3
G26316A	0	0	3
C27106T	0	0	3
T22318TA	0	0	3
C13476T	0	0	3
A4094C	0	0	3
T15950C	0	0	3
C21133CA	0	0	3
C7600T	0	0	3
T12157G	0	0	3
C17617T	0	0	3
C14286T	0	0	3
AA3361GT	0	0	3
A14510G	0	0	3
A6705T	0	0	3
G14490A	0	0	3
C3866CA	0	0	3
A4070C	0	0	3
C17708T	0	0	3
A13409G	0	0	3
C15865T	0	0	3
TC4057T	0	0	3
AG25060GA	0	0	3
T1552C	0	0	3
A23623G	0	0	3
G25522T	0	0	3
A6719T	0	0	3
C4380CT	0	0	3
C25553T	0	0	3
T29029C	0	0	3
T19038C	0	0	3
C23997T	0	0	3
T25464C	0	0	3
C23991CA	0	0	3
C27434T	0	0	3
C22858A	0	0	3
A21631C	0	0	3
T12101TC	0	0	3
C27073G	0	0	3
A12147C	0	0	3
G28673A	0	0	3
AC16266TG	0	0	3
A27120G	0	0	3
A563G	0	0	3
G9856A	0	0	3
T25488C	0	0	3
T12045A	0	0	3
A9604AT	0	0	3
T637C	0	0	3
C25613T	0	0	3
C5796CT	0	0	3
G662A	0	0	3
G26520C	0	0	3
G14428T	0	0	3
C8127CA	0	0	3
A12905G	0	0	3
T10177G	0	0	3
AT23118A	0	0	3
CA7303C	0	0	3
A29287C	0	0	3
C4182T	0	0	3
G6816A	0	0	3
C20698CT	0	0	3
G707GA	0	0	3
C15588T	0	0	3
T11593TC	0	0	3
C6706T	0	0	3
C26895T	0	0	3
G15598A	0	0	3
T10267C	0	0	3
A8887C	0	0	3
T6549G	0	0	3
A27394ACT	0	0	3
A29084G	0	0	3
G27226A	0	0	3
G15550A	0	0	3
G8459A	0	0	3
C29051CA	0	0	3
G24546A	0	0	3
C16961T	0	0	3
T16796C	0	0	3
C19113CA	0	0	3
C6762T	0	0	3
G6734A	0	0	3
G25197A	0	0	3
G4663A	0	0	3
G20931A	0	0	3
A18978G	0	0	3
G341GA	0	0	3
G9794A	0	0	3
G4288GA	0	0	3
G9543GT	0	0	3
G14050A	0	0	3
G10404A	0	0	3
C2143T	0	0	3
G29175A	0	0	3
C2232T	0	0	3
A23403T	0	0	3
A15745C	0	0	3
A15568G	0	0	3
G5048A	0	0	3
C7355T	0	0	3
G25850A	0	0	3
G22073A	0	0	3
A5220C	0	0	3
AC21172A	0	0	3
A22198G	0	0	3
T6820C	0	0	3
G18985T	0	0	3
G17972A	0	0	3
G17887A	0	0	3
C17953CT	0	0	3
G17833A	0	0	3
G6553A	0	0	3
C6849T	0	0	3
A22931G	0	0	3
G19132A	0	0	3
G13393GA	0	0	3
G19129GA	0	0	3
C14564T	0	0	3
A14850AT	0	0	3
G14720T	0	0	3
G12028A	0	0	3
G11904GA	0	0	3
C12005T	0	0	3
G21424A	0	0	3
G17425A	0	0	3
A4328AT	0	0	3
G3665C	0	0	3
A27954G	0	0	3
C20801T	0	0	3
G27364A	0	0	3
G4300T	0	0	3
G24959A	0	0	3
G16827A	0	0	3
G24751A	0	0	3
G14885A	0	0	3
C10386CT	0	0	3
T24656G	0	0	3
A12772G	0	0	3
G11990GA	0	0	3
A18735T	0	0	3
A13646G	0	0	3
A13365G	0	0	3
A29486T	0	0	3
G13539GA	0	0	3
AA29286CC	0	0	3
C17762A	0	0	3
A18434AT	0	0	3
C29196T	0	0	3
T17652TA	0	0	3
T14750TA	0	0	3
AG29426GA	0	0	3
T13188C	0	0	3
T13290A	0	0	3
T27336TG	0	0	3
C12153T	0	0	3
A22351T	0	0	3
C21736CT	0	0	3
T10113A	0	0	3
A11707G	0	0	3
T12852TC	0	0	3
A21900G	0	0	3
G12428A	0	0	3
T23569C	0	0	3
G10465A	0	0	3
A23618G	0	0	3
G21795GA	0	0	3
G6536A	0	0	3
A672G	0	0	3
AG6565GA	0	0	3
C11139T	0	0	3
A6512G	0	0	3
T6549A	0	0	3
G24488GT	0	0	3
CC12452AT	0	0	3
C16768T	0	0	3
G17081A	0	0	3
G16853A	0	0	3
G10400A	0	0	3
C27494CT	0	0	3
G15193A	0	0	3
G6589GA	0	0	3
G15190A	0	0	3
G740GA	0	0	3
G25922A	0	0	3
GAC9116G	0	0	3
C24466A	0	0	3
GT23486G	0	0	3
AC24791GG	0	0	3
G6116A	0	0	3
G27102A	0	0	3
T17260G	0	0	3
T27460G	0	0	3
A28586G	0	0	3
AG1020GA	0	0	3
C20812T	0	0	3
G26116A	0	0	3
A4764AT	0	0	3
C5534T	0	0	3
G8174C	0	0	3
T577C	0	0	3
G8084A	0	0	3
C17949T	0	0	3
A570G	0	0	3
C3365T	0	0	3
T14586C	0	0	3
A25351G	0	0	3
C29784T	0	0	3
G11521GT	0	0	3
C14605T	0	0	3
T29678C	0	0	3
G11534GT	0	0	3
C11190CT	0	0	3
A14681AT	0	0	3
T6747TA	0	0	3
T27479C	0	0	3
G8255A	0	0	3
GC12170AA	0	0	3
C1009T	0	0	3
A15477C	0	0	3
G1008A	0	0	3
T29008C	0	0	3
G16558A	0	0	3
C25469T	0	0	3
G5873GA	0	0	3
C5736T	0	0	3
A29159G	0	0	3
T6348TG	0	0	3
C22251T	0	0	3
C27367T	0	0	3
T22795A	0	0	3
AG15145GA	0	0	3
C29870G	0	0	3
TACATG21765T	0	0	3
C16465A	0	0	3
G6713A	0	0	3
T28046C	0	0	3
G29764A	0	0	3
A23834G	0	0	3
G4881T	0	0	3
C11479T	0	0	3
G21212A	0	0	3
G21082GA	0	0	3
C1919T	0	0	3
T10891C	0	0	3
T29062C	0	0	3
T14633C	0	0	3
TC15102CT	0	0	3
C14898T	0	0	3
C25731T	0	0	3
C14975T	0	0	3
AT29594TA	0	0	3
A11117G	0	0	3
C11133CT	0	0	3
TG6462AA	0	0	3
G11670A	0	0	3
G19827GA	0	0	3
C11653CT	0	0	3
G10233A	0	0	3
G1001GA	0	0	3
C717T	0	0	3
T1737C	0	0	3
C6078T	0	0	3
C18267CA	0	0	3
G18332A	0	0	3
T2041C	0	0	3
T26430TA	0	0	3
C28153T	0	0	3
G28167A	0	0	3
G14638A	0	0	3
C25317T	0	0	3
C13860T	0	0	3
A17346G	0	0	3
T27485TA	0	0	3
T14715C	0	0	3
C1555T	0	0	3
A1203G	0	0	3
C8106T	0	0	3
T9155C	0	0	3
A18550T	0	0	3
G3473A	0	0	3
C9057T	0	0	3
AG22301GA	0	0	3
T10087C	0	0	3
C23718T	0	0	3
G23294A	0	0	3
G2888A	0	0	3
A8101G	0	0	3
G12552A	0	0	3
A26708T	0	0	3
G27366A	0	0	3
C12008T	0	0	3
G13025A	0	0	3
A7399C	0	0	3
A13522G	0	0	3
T4489C	0	0	3
C842T	0	0	3
G284A	0	0	3
T12958TA	0	0	3
C29520A	0	0	3
AT17199GA	0	0	3
C665T	0	0	3
C23874T	0	0	3
C24096T	0	0	3
G15730A	0	0	3
AG26528GA	0	0	3
C16000T	0	0	3
G17170C	0	0	3
A18073G	0	0	3
T4671TC	0	0	3
A11332G	0	0	3
G7472A	0	0	3
C4611T	0	0	3
C5768T	0	0	3
C28214CT	0	0	3
C26833T	0	0	3
T8944C	0	0	3
GG24056AA	0	0	3
A28837T	0	0	3
T9978TC	0	0	3
C27679CT	0	0	3
G4262GA	0	0	3
C23380T	0	0	3
C1121T	0	0	3
C28512G	0	0	3
A6613G	0	0	3
T26678TC	0	0	3
A27246G	0	0	3
AG5971GA	0	0	3
G22436A	0	0	3
A28694C	0	0	3
G24399GA	0	0	3
C24642T	0	0	3
C28348T	0	0	3
C26305CT	0	0	3
G21898A	0	0	3
C23334CT	0	0	3
G21770C	0	0	3
G13998A	0	0	3
G8927GT	0	0	3
G16110T	0	0	3
A16956G	0	0	3
G3410A	0	0	3
A23627G	0	0	3
T10676C	0	0	3
C13946T	0	0	3
C23525T	0	0	3
AG14839GA	0	0	3
G15768A	0	0	3
C12325CA	0	0	3
A16202G	0	0	3
G5792A	0	0	3
T24438TA	0	0	3
T11672C	0	0	3
G20587AA	0	0	3
G4432A	0	0	3
T14787C	0	0	3
C18501CA	0	0	3
G3353A	0	0	3
C25342T	0	0	3
TCA17166T	0	0	3
C15866T	0	0	3
G13385A	0	0	3
A29430G	0	0	3
GC12637G	0	0	3
T15983G	0	0	3
G17728A	0	0	3
G9844A	0	0	2
A26005G	0	0	2
T26260TC	0	0	2
CT18098TC	0	0	2
G9973GA	0	0	2
G14874A	0	0	2
C16586T	0	0	2
C22323T	0	0	2
T18059TC	0	0	2
A21993C	0	0	2
G16571A	0	0	2
C28331T	0	0	2
C22120CT	0	0	2
G18180T	0	0	2
AG14977GA	0	0	2
T4808TC	0	0	2
C23216T	0	0	2
C29197T	0	0	2
G8516A	0	0	2
A13635G	0	0	2
G29227T	0	0	2
G13690A	0	0	2
C29870A	0	0	2
G10360C	0	0	2
T2820C	0	0	2
C2594G	0	0	2
T9586G	0	0	2
A5257T	0	0	2
T21393TG	0	0	2
C12493T	0	0	2
G26520A	0	0	2
C21205T	0	0	2
CT12624TC	0	0	2
GC12753AA	0	0	2
A17399G	0	0	2
T18648G	0	0	2
G17401A	0	0	2
C9240CA	0	0	2
T18524G	0	0	2
T17582G	0	0	2
C17507CA	0	0	2
A17527G	0	0	2
T18488C	0	0	2
T12517A	0	0	2
A13587C	0	0	2
GC17462AA	0	0	2
A532G	0	0	2
A513G	0	0	2
C7460A	0	0	2
C7334T	0	0	2
G237GT	0	0	2
G29628A	0	0	2
C26292G	0	0	2
C27073CT	0	0	2
C13452CA	0	0	2
A22148G	0	0	2
C13509T	0	0	2
C28301T	0	0	2
C13454T	0	0	2
C27149T	0	0	2
A29408G	0	0	2
C27092T	0	0	2
T26950CG	0	0	2
ACA22294TAG	0	0	2
T15880C	0	0	2
T26881C	0	0	2
G29654A	0	0	2
C22075A	0	0	2
A13483G	0	0	2
G29560C	0	0	2
A4353AG	0	0	2
T26999C	0	0	2
GT16197G	0	0	2
T4266TTA	0	0	2
G4112C	0	0	2
C27012CT	0	0	2
C4400T	0	0	2
A29444G	0	0	2
C7578T	0	0	2
T16029C	0	0	2
G17947GA	0	0	2
C12654CT	0	0	2
A14207G	0	0	2
A14578T	0	0	2
A14319T	0	0	2
C615T	0	0	2
T403TA	0	0	2
G14450A	0	0	2
CT18747TC	0	0	2
C15881T	0	0	2
A14519G	0	0	2
C10301CA	0	0	2
C3411T	0	0	2
CT6696C	0	0	2
T3270A	0	0	2
C17483T	0	0	2
A14582C	0	0	2
G13348A	0	0	2
A10115G	0	0	2
G14593A	0	0	2
T13999A	0	0	2
TAA17613T	0	0	2
AG14533GA	0	0	2
C3020T	0	0	2
C15879G	0	0	2
A10174G	0	0	2
C12141A	0	0	2
GT15982AA	0	0	2
C17939CA	0	0	2
G10262A	0	0	2
C12213CT	0	0	2
A14523C	0	0	2
GT11179G	0	0	2
G3338T	0	0	2
GC24985TT	0	0	2
A1345AC	0	0	2
C20629T	0	0	2
TG3993T	0	0	2
A23682G	0	0	2
G28239C	0	0	2
A23712AT	0	0	2
A6812G	0	0	2
G8249T	0	0	2
T25382TA	0	0	2
AG26267GA	0	0	2
C6852CT	0	0	2
C11956T	0	0	2
G23835A	0	0	2
T17499C	0	0	2
G25302A	0	0	2
G17413A	0	0	2
T6791C	0	0	2
CT9541TC	0	0	2
C23565CA	0	0	2
A24041G	0	0	2
G17671A	0	0	2
G18624A	0	0	2
C25572CA	0	0	2
G16825A	0	0	2
A23080G	0	0	2
G16769A	0	0	2
T4441G	0	0	2
T19065C	0	0	2
G16837GA	0	0	2
C7674CA	0	0	2
C21682T	0	0	2
A22991T	0	0	2
T17545C	0	0	2
T23828C	0	0	2
A22983G	0	0	2
C22945CA	0	0	2
C17548T	0	0	2
G4436GT	0	0	2
A17073C	0	0	2
C23921T	0	0	2
A4340T	0	0	2
T19733C	0	0	2
A18378G	0	0	2
A16984G	0	0	2
A773G	0	0	2
G25346GA	0	0	2
T29765G	0	0	2
C29739T	0	0	2
T14105TC	0	0	2
C25603A	0	0	2
T23822C	0	0	2
G805A	0	0	2
T4439A	0	0	2
T4375C	0	0	2
C14135CT	0	0	2
C14029CG	0	0	2
G16871A	0	0	2
TT711AG	0	0	2
T29410TC	0	0	2
G12464A	0	0	2
C23170CA	0	0	2
C27453A	0	0	2
G701A	0	0	2
G14309AA	0	0	2
T19057G	0	0	2
C4391T	0	0	2
T967G	0	0	2
G20596A	0	0	2
A6818G	0	0	2
C25626T	0	0	2
G28404GT	0	0	2
C18101CA	0	0	2
G2095A	0	0	2
A16445G	0	0	2
T471C	0	0	2
C25509T	0	0	2
C16255CT	0	0	2
T28470TC	0	0	2
AT25405GC	0	0	2
G20679A	0	0	2
A8933AG	0	0	2
G26167A	0	0	2
AT25374TA	0	0	2
C25511CT	0	0	2
A26014G	0	0	2
T378C	0	0	2
T21102G	0	0	2
A5780C	0	0	2
G28596GA	0	0	2
G5629A	0	0	2
G26239A	0	0	2
A20559G	0	0	2
T6771C	0	0	2
A12110G	0	0	2
A12048G	0	0	2
G20725GA	0	0	2
T28749TAC	0	0	2
C18103T	0	0	2
G12019A	0	0	2
C25600TA	0	0	2
G660GTAA	0	0	2
G28682A	0	0	2
C26252T	0	0	2
G9827A	0	0	2
C20589T	0	0	2
G8889C	0	0	2
C16297CAT	0	0	2
C18107T	0	0	2
G15414T	0	0	2
T28607A	0	0	2
G11999GT	0	0	2
T27222G	0	0	2
A14546G	0	0	2
G15291A	0	0	2
T13494C	0	0	2
G14557C	0	0	2
T14426TA	0	0	2
C13432T	0	0	2
AG13519GA	0	0	2
A27256G	0	0	2
G8271GT	0	0	2
T25089C	0	0	2
C23277T	0	0	2
AG12980GA	0	0	2
A8065C	0	0	2
A3319G	0	0	2
TA28604CC	0	0	2
T7963TC	0	0	2
C10418T	0	0	2
T10210A	0	0	2
G12930A	0	0	2
A28544G	0	0	2
A10280T	0	0	2
G12812A	0	0	2
A25185G	0	0	2
C25344A	0	0	2
CA5020GG	0	0	2
A15040C	0	0	2
C15032A	0	0	2
C13694A	0	0	2
A23122ACCT	0	0	2
T2868TA	0	0	2
CT16729C	0	0	2
TC15880T	0	0	2
TC20573T	0	0	2
G20784T	0	0	2
CT4847C	0	0	2
T4879C	0	0	2
G25354A	0	0	2
G6881A	0	0	2
G24474C	0	0	2
G709A	0	0	2
C5884T	0	0	2
G17667A	0	0	2
A20604AT	0	0	2
G6802C	0	0	2
C4290A	0	0	2
C1019CA	0	0	2
G27214A	0	0	2
C20678T	0	0	2
T24925TA	0	0	2
G4294C	0	0	2
T4266TA	0	0	2
G4196GA	0	0	2
C4252CT	0	0	2
G17581A	0	0	2
AG4284A	0	0	2
T17638C	0	0	2
G20663T	0	0	2
T4976C	0	0	2
TG24927AA	0	0	2
C25513T	0	0	2
G24932T	0	0	2
A10348AC	0	0	2
AT25369TG	0	0	2
T1016G	0	0	2
A4911T	0	0	2
A10359G	0	0	2
T26972C	0	0	2
A11867C	0	0	2
G9203C	0	0	2
G26914T	0	0	2
T432C	0	0	2
A10770G	0	0	2
A2503AC	0	0	2
T15529TG	0	0	2
G1659A	0	0	2
G2035T	0	0	2
T1664G	0	0	2
G6694A	0	0	2
CT1170TC	0	0	2
A18594T	0	0	2
T27178TA	0	0	2
A7803C	0	0	2
T6560G	0	0	2
T426C	0	0	2
C15701CAT	0	0	2
TC6663T	0	0	2
C1142T	0	0	2
G11624GA	0	0	2
A10212AT	0	0	2
G10283A	0	0	2
T27164G	0	0	2
T15507G	0	0	2
A27083G	0	0	2
A17770G	0	0	2
G29554A	0	0	2
G15826A	0	0	2
C10702T	0	0	2
G29620A	0	0	2
G27517GA	0	0	2
T22552A	0	0	2
A24420G	0	0	2
A15486G	0	0	2
C12743CA	0	0	2
T12496TA	0	0	2
G24199A	0	0	2
AG18702GA	0	0	2
T12711C	0	0	2
A28788G	0	0	2
C15540T	0	0	2
T2103C	0	0	2
G28875GC	0	0	2
G15538A	0	0	2
G10439A	0	0	2
A24661G	0	0	2
G28913A	0	0	2
G15574A	0	0	2
C1875T	0	0	2
C27454T	0	0	2
T22360C	0	0	2
T17091C	0	0	2
G28979GAA	0	0	2
A27403G	0	0	2
G29123A	0	0	2
C6543CA	0	0	2
TG11936CC	0	0	2
C26549T	0	0	2
G24140GT	0	0	2
T26938C	0	0	2
G11876A	0	0	2
CT24909C	0	0	2
T27029C	0	0	2
A6785G	0	0	2
AG4840A	0	0	2
AAG4850A	0	0	2
TG6631AA	0	0	2
TT10134AG	0	0	2
T18623A	0	0	2
G17434A	0	0	2
T27013C	0	0	2
G4294GC	0	0	2
A24710G	0	0	2
AC6821TT	0	0	2
G10140A	0	0	2
G6819T	0	0	2
A22840T	0	0	2
C22858G	0	0	2
A3138C	0	0	2
G12014GT	0	0	2
G22583GT	0	0	2
T17768G	0	0	2
C5175T	0	0	2
C17762G	0	0	2
G27225T	0	0	2
T14305G	0	0	2
T1921G	0	0	2
T4711C	0	0	2
T28407C	0	0	2
C20978A	0	0	2
A4961G	0	0	2
T28427G	0	0	2
G11262GAA	0	0	2
T4779TC	0	0	2
T22447C	0	0	2
C27219T	0	0	2
T4906TG	0	0	2
G4688GCTC	0	0	2
C4810CTG	0	0	2
A20814T	0	0	2
A4673T	0	0	2
G11087GA	0	0	2
G20980T	0	0	2
G20922A	0	0	2
T18947A	0	0	2
CG392TC	0	0	2
A4241G	0	0	2
T4869C	0	0	2
A9662C	0	0	2
T4816TG	0	0	2
A9713C	0	0	2
A686G	0	0	2
G4082A	0	0	2
G4392A	0	0	2
T4171C	0	0	2
G4399C	0	0	2
G19101A	0	0	2
GTA25186G	0	0	2
AT4764A	0	0	2
C12241T	0	0	2
A12334G	0	0	2
CC23643TT	0	0	2
A23646G	0	0	2
T23953TG	0	0	2
T10355C	0	0	2
C14293T	0	0	2
C14286CT	0	0	2
T14040C	0	0	2
T10087TA	0	0	2
T10250TC	0	0	2
CA10382TT	0	0	2
C2121T	0	0	2
A22784G	0	0	2
A15639T	0	0	2
G26589A	0	0	2
CCT2146AAA	0	0	2
G10424A	0	0	2
C10401T	0	0	2
C24981CT	0	0	2
A1987G	0	0	2
A29246C	0	0	2
A10171T	0	0	2
A24963G	0	0	2
T15815C	0	0	2
T15821G	0	0	2
T15561C	0	0	2
G26730GT	0	0	2
C22858T	0	0	2
T22791C	0	0	2
T10257C	0	0	2
G10121GT	0	0	2
T10342C	0	0	2
TG18913T	0	0	2
AG25014GA	0	0	2
A15637G	0	0	2
A15772G	0	0	2
T22565C	0	0	2
A18076G	0	0	2
TT5045CC	0	0	2
G22203A	0	0	2
G21969A	0	0	2
C2933T	0	0	2
C25810CT	0	0	2
C29614T	0	0	2
G22201A	0	0	2
GC17469G	0	0	2
A22046G	0	0	2
A14013C	0	0	2
GG25970AA	0	0	2
C13971T	0	0	2
T522A	0	0	2
G13984A	0	0	2
C5171T	0	0	2
G18997T	0	0	2
G17741A	0	0	2
G28712A	0	0	2
TC7082T	0	0	2
T17723C	0	0	2
C13968CA	0	0	2
C147T	0	0	2
G25775A	0	0	2
A14010G	0	0	2
G2864A	0	0	2
G22112GA	0	0	2
T21715C	0	0	2
T16001A	0	0	2
G2858A	0	0	2
G25691A	0	0	2
G16106A	0	0	2
C527T	0	0	2
A12110C	0	0	2
G18988A	0	0	2
C17804CA	0	0	2
T7397TC	0	0	2
T18966C	0	0	2
C17733A	0	0	2
C17985T	0	0	2
G17756A	0	0	2
G8102T	0	0	2
G11468A	0	0	2
C17934T	0	0	2
G19288A	0	0	2
G19180A	0	0	2
T17735A	0	0	2
T17798C	0	0	2
T18983TA	0	0	2
CT7938TC	0	0	2
G17908A	0	0	2
G6642A	0	0	2
C7262CT	0	0	2
T17396G	0	0	2
T29448A	0	0	2
T25382C	0	0	2
T23221TG	0	0	2
A17737C	0	0	2
C25572T	0	0	2
C29546T	0	0	2
G17392A	0	0	2
A17460C	0	0	2
G3998GA	0	0	2
G17602GT	0	0	2
TA19004T	0	0	2
C5806T	0	0	2
G10412A	0	0	2
TA5705AG	0	0	2
C27903CT	0	0	2
G5857AT	0	0	2
C9627CT	0	0	2
C11339T	0	0	2
G10261A	0	0	2
A18019G	0	0	2
CT13541C	0	0	2
A27433G	0	0	2
T5785C	0	0	2
A23046G	0	0	2
G16823A	0	0	2
A8924AG	0	0	2
G3890A	0	0	2
G10308A	0	0	2
C27972A	0	0	2
C981T	0	0	2
GA19539G	0	0	2
A12414G	0	0	2
AT23436A	0	0	2
GA23441CC	0	0	2
C12260G	0	0	2
G14777GT	0	0	2
G20213A	0	0	2
C10263T	0	0	2
AC14620GG	0	0	2
T14685C	0	0	2
A14717T	0	0	2
A7335AT	0	0	2
G10265T	0	0	2
AA14728GG	0	0	2
C20405CT	0	0	2
T21695TC	0	0	2
T21790C	0	0	2
C21928T	0	0	2
T28189A	0	0	2
CAT20457GGC	0	0	2
A14856G	0	0	2
T28094A	0	0	2
A17665C	0	0	2
TA26327T	0	0	2
TC25679T	0	0	2
C12374T	0	0	2
G8975A	0	0	2
T12107C	0	0	2
T7980TA	0	0	2
G8056GT	0	0	2
TC28588T	0	0	2
C12012A	0	0	2
T25085G	0	0	2
T11889C	0	0	2
A17477G	0	0	2
A8203G	0	0	2
C17492A	0	0	2
TT14642AC	0	0	2
T11961A	0	0	2
G12031T	0	0	2
A9796G	0	0	2
A24525AG	0	0	2
T12997C	0	0	2
G9947T	0	0	2
A4528AT	0	0	2
C14573T	0	0	2
G17658GT	0	0	2
T9823TA	0	0	2
G4440T	0	0	2
T17652TAA	0	0	2
C12900CT	0	0	2
G4487GA	0	0	2
A17490C	0	0	2
C12921T	0	0	2
GT12514TA	0	0	2
C24442T	0	0	2
C12713T	0	0	2
G25543A	0	0	2
T12620C	0	0	2
C4400CT	0	0	2
C12952T	0	0	2
G6742A	0	0	2
G6831A	0	0	2
G3575GT	0	0	2
C3131T	0	0	2
C6861CAA	0	0	2
C15633G	0	0	2
A1866G	0	0	2
C1959T	0	0	2
T26714C	0	0	2
G1589A	0	0	2
T3031C	0	0	2
CT1174TC	0	0	2
CC3040TT	0	0	2
T25610C	0	0	2
C13068CT	0	0	2
T1285A	0	0	2
T26569C	0	0	2
C26542G	0	0	2
T14252TA	0	0	2
C15746T	0	0	2
T818C	0	0	2
C4227T	0	0	2
A16766G	0	0	2
T17445TC	0	0	2
C3511T	0	0	2
C8025T	0	0	2
T20488G	0	0	2
GAC27165ATT	0	0	2
G24857A	0	0	2
T937C	0	0	2
A13265AT	0	0	2
A4123G	0	0	2
C25587CA	0	0	2
C17634CA	0	0	2
G4357A	0	0	2
C27925T	0	0	2
C24320CA	0	0	2
C16848G	0	0	2
T416G	0	0	2
A3350G	0	0	2
C27998T	0	0	2
C990CG	0	0	2
C17130T	0	0	2
AG17704GA	0	0	2
T16310C	0	0	2
C13185T	0	0	2
C24878CA	0	0	2
A14729G	0	0	2
G14718A	0	0	2
A25026AT	0	0	2
G6306T	0	0	2
A14911C	0	0	2
G6456A	0	0	2
A13110G	0	0	2
G1394A	0	0	2
C23882CA	0	0	2
A1540C	0	0	2
G13148A	0	0	2
A23827G	0	0	2
AAT13142GGG	0	0	2
G13178A	0	0	2
T24957C	0	0	2
G14632A	0	0	2
C16260T	0	0	2
A13058G	0	0	2
A1291AT	0	0	2
C16304T	0	0	2
G24547A	0	0	2
G28808A	0	0	2
GG28985AA	0	0	2
C12053CT	0	0	2
A28837C	0	0	2
G11984A	0	0	2
A28983AG	0	0	2
A24567G	0	0	2
T28172TA	0	0	2
GG28373AA	0	0	2
C13366CTT	0	0	2
T26327TG	0	0	2
C11776T	0	0	2
G18612T	0	0	2
TA27783T	0	0	2
G6884A	0	0	2
T11698G	0	0	2
CAC5670TCT	0	0	2
A6869G	0	0	2
A13498C	0	0	2
G5766A	0	0	2
A5899G	0	0	2
GA26239AG	0	0	2
G13451A	0	0	2
G18627A	0	0	2
A14502G	0	0	2
G14309A	0	0	2
A29006G	0	0	2
G28745A	0	0	2
C6807T	0	0	2
T5722C	0	0	2
C17111T	0	0	2
C15714T	0	0	2
T6805TA	0	0	2
T15518C	0	0	2
T4258TC	0	0	2
T11659A	0	0	2
A11887G	0	0	2
T27348C	0	0	2
T27471C	0	0	2
C27371T	0	0	2
C27481T	0	0	2
CT27450TC	0	0	2
T27445G	0	0	2
T27381TG	0	0	2
A16115C	0	0	2
G28392C	0	0	2
TG16116T	0	0	2
C13105G	0	0	2
CC26916GT	0	0	2
T12705C	0	0	2
A12C	0	0	2
A4430C	0	0	2
C26922G	0	0	2
G28796A	0	0	2
AG28880A	0	0	2
G29001A	0	0	2
T20797C	0	0	2
C17135T	0	0	2
C29218T	0	0	2
G29240T	0	0	2
G29058A	0	0	2
G29033T	0	0	2
C29230T	0	0	2
T7663C	0	0	2
C23731CA	0	0	2
A24602G	0	0	2
T24600G	0	0	2
A8239G	0	0	2
G19272A	0	0	2
AT18982A	0	0	2
G17964C	0	0	2
T7695A	0	0	2
T14910TA	0	0	2
C27335T	0	0	2
CA29386C	0	0	2
GAC18674G	0	0	2
G16365A	0	0	2
AG8257GA	0	0	2
G16852GAA	0	0	2
G13183A	0	0	2
A16964AG	0	0	2
C13297T	0	0	2
G25785T	0	0	2
TA25655T	0	0	2
T12289C	0	0	2
G13484T	0	0	2
GC13486TT	0	0	2
C27425T	0	0	2
C14802CT	0	0	2
CT19328C	0	0	2
A19585G	0	0	2
CT24463C	0	0	2
AG12354GA	0	0	2
G12423GA	0	0	2
A12888AG	0	0	2
A11643G	0	0	2
T3477C	0	0	2
T12958TAA	0	0	2
C28717T	0	0	2
G28509A	0	0	2
C28686A	0	0	2
A11875G	0	0	2
CT28943TA	0	0	2
G12149A	0	0	2
T6880G	0	0	2
TG26061AA	0	0	2
T23002C	0	0	2
GT29628TA	0	0	2
C24320T	0	0	2
G25696A	0	0	2
G23611T	0	0	2
T12154A	0	0	2
T29710TG	0	0	2
C10074T	0	0	2
C29415T	0	0	2
G26350A	0	0	2
C26309CT	0	0	2
G26338A	0	0	2
GA29868G	0	0	2
G15079A	0	0	2
C13694G	0	0	2
T20565A	0	0	2
AG5323A	0	0	2
GC25354G	0	0	2
TA17919T	0	0	2
C28289T	0	0	2
T28420C	0	0	2
TC23633T	0	0	2
G28392A	0	0	2
T23560TA	0	0	2
A20577G	0	0	2
G23611A	0	0	2
GC23564G	0	0	2
AG26519A	0	0	2
T25675G	0	0	2
A6705GCT	0	0	2
T6630A	0	0	2
T11137TG	0	0	2
A7993G	0	0	2
AG10260GA	0	0	2
T10351A	0	0	2
CT23034C	0	0	2
G21424GA	0	0	2
TC588T	0	0	2
T22515C	0	0	2
C12768T	0	0	2
C12146CCA	0	0	2
G12251A	0	0	2
T12441C	0	0	2
A2975G	0	0	2
C16948CT	0	0	2
T3226C	0	0	2
T3282C	0	0	2
T24139C	0	0	2
A12030G	0	0	2
C16985T	0	0	2
A10075ACC	0	0	2
T23237C	0	0	2
C23244CT	0	0	2
C23506T	0	0	2
G509A	0	0	2
T6652C	0	0	2
G491A	0	0	2
G13441A	0	0	2
T12411G	0	0	2
G13425A	0	0	2
A574G	0	0	2
T279TC	0	0	2
AG27515A	0	0	2
A502C	0	0	2
T6776C	0	0	2
G22809A	0	0	2
A235G	0	0	2
T16800TA	0	0	2
CT27323TC	0	0	2
A27195G	0	0	2
C28720CA	0	0	2
T28570TA	0	0	2
G27147GA	0	0	2
G28539A	0	0	2
A2491G	0	0	2
C2388T	0	0	2
A2069G	0	0	2
C2094G	0	0	2
A12130G	0	0	2
T2136C	0	0	2
T3376C	0	0	2
G24114AT	0	0	2
C19884CA	0	0	2
GC24728AA	0	0	2
C12115T	0	0	2
AG6366A	0	0	2
C14204CA	0	0	2
TA6496T	0	0	2
T13282A	0	0	2
G24445C	0	0	2
G19250A	0	0	2
A26825ACG	0	0	2
CT28147TC	0	0	2
A9274G	0	0	2
G26763A	0	0	2
C25100CA	0	0	2
A5257C	0	0	2
C4296CCT	0	0	2
T19225TC	0	0	2
CC19018TG	0	0	2
C19217CA	0	0	2
A27133C	0	0	2
CT3033C	0	0	2
GG20899TT	0	0	2
CCC20842TTT	0	0	2
A2279AG	0	0	2
T3144G	0	0	2
A26265G	0	0	2
C10128A	0	0	2
A26086G	0	0	2
T12304TAA	0	0	2
G29024T	0	0	2
C2838T	0	0	2
T4969C	0	0	2
T4995G	0	0	2
C25872T	0	0	2
C2836T	0	0	2
AG10095A	0	0	2
C25734CT	0	0	2
C21005T	0	0	2
AT11728TA	0	0	2
G2477A	0	0	2
T2860C	0	0	2
G227A	0	0	2
G13034A	0	0	2
C13959T	0	0	2
G4394A	0	0	2
G8178A	0	0	2
G5515A	0	0	2
C5621CAA	0	0	2
G4399A	0	0	2
C9924CA	0	0	2
A29478AT	0	0	2
T522C	0	0	2
G4216A	0	0	2
T10031C	0	0	2
GC24535AA	0	0	2
C29057CT	0	0	2
A7953G	0	0	2
C8064A	0	0	2
G3482T	0	0	2
T24450A	0	0	2
TT576GC	0	0	2
C17777CT	0	0	2
A24684AT	0	0	2
G24626A	0	0	2
GT3474AA	0	0	2
C11173CT	0	0	2
T14667C	0	0	2
G25230A	0	0	2
G25912A	0	0	2
T3289TC	0	0	2
G25972A	0	0	2
A2182G	0	0	2
G13383A	0	0	2
C13035CA	0	0	2
T13062C	0	0	2
T4101TA	0	0	2
T4489A	0	0	2
T11309C	0	0	2
A7330G	0	0	2
C11249T	0	0	2
C23103T	0	0	2
AA27325GG	0	0	2
TA6516T	0	0	2
G23465GT	0	0	2
T29607C	0	0	2
C6774T	0	0	2
A29860AG	0	0	2
C27329T	0	0	2
A5078AC	0	0	2
T5104G	0	0	2
T25982TA	0	0	2
A5128AC	0	0	2
G26049A	0	0	2
C20775T	0	0	2
C20792T	0	0	2
G1742GA	0	0	2
C12455T	0	0	2
C17738T	0	0	2
C12362CT	0	0	2
G12079GA	0	0	2
C14408CT	0	0	2
TAA26561T	0	0	2
T28785G	0	0	2
A30T	0	0	2
C14932T	0	0	2
C14564CT	0	0	2
T23850A	0	0	2
C28943T	0	0	2
G984GA	0	0	2
GG16435AT	0	0	2
G16564A	0	0	2
G5324GA	0	0	2
A15162G	0	0	2
A15158G	0	0	2
G19480A	0	0	2
G23A	0	0	2
T12086A	0	0	2
A11965G	0	0	2
TG8248T	0	0	2
A18390G	0	0	2
G4294T	0	0	2
C25578T	0	0	2
C25572G	0	0	2
G21724T	0	0	2
T23529C	0	0	2
C8067CT	0	0	2
C5730T	0	0	2
T26297C	0	0	2
CT5784TC	0	0	2
T5626C	0	0	2
T28891C	0	0	2
T16723G	0	0	2
G16808T	0	0	2
C5886CA	0	0	2
G29212A	0	0	2
A16821G	0	0	2
A29056G	0	0	2
C27155A	0	0	2
G26925C	0	0	2
T27158C	0	0	2
C27175CT	0	0	2
C6258T	0	0	2
G6463GA	0	0	2
C7350T	0	0	2
T23500G	0	0	2
A27130G	0	0	2
A15111G	0	0	2
GG14966AA	0	0	2
T11097C	0	0	2
A7972G	0	0	2
C26010T	0	0	2
T11015G	0	0	2
C7952CA	0	0	2
C11018T	0	0	2
C13609CA	0	0	2
A25060G	0	0	2
T13434TGC	0	0	2
T28465C	0	0	2
C18326T	0	0	2
TG13345AA	0	0	2
C3857A	0	0	2
AT15623GC	0	0	2
T15784TTC	0	0	2
C6861CA	0	0	2
CA19113C	0	0	2
G6847A	0	0	2
G18994A	0	0	2
A6597T	0	0	2
C11202T	0	0	2
T16562C	0	0	2
T4378C	0	0	2
T16625TC	0	0	2
T16800C	0	0	2
CC16469TA	0	0	2
G23516A	0	0	2
G4376T	0	0	2
TG16484CC	0	0	2
C24174T	0	0	2
C14805T	0	0	2
G15215A	0	0	2
CC7712TT	0	0	2
G24390C	0	0	2
TTA6873T	0	0	2
CT16367TC	0	0	2
T16472A	0	0	2
T28067TC	0	0	2
T16326C	0	0	2
C13446T	0	0	2
T13586TA	0	0	2
T15304A	0	0	2
G23811A	0	0	2
A4625G	0	0	2
T3217C	0	0	2
A13666G	0	0	2
T11343C	0	0	2
A1573T	0	0	2
A13848G	0	0	2
T17781C	0	0	2
C27567CT	0	0	2
TG13123T	0	0	2
C22968T	0	0	2
G15202T	0	0	2
T22954TG	0	0	2
T21413A	0	0	2
G21280T	0	0	2
A21079C	0	0	2
G21334A	0	0	2
T21201TA	0	0	2
G25135A	0	0	2
T21192A	0	0	2
TGA4950T	0	0	2
G6563A	0	0	2
A1788AT	0	0	2
A6679G	0	0	2
G18317A	0	0	2
C14006CAA	0	0	2
T14108C	0	0	2
A28254T	0	0	2
C16423CT	0	0	2
T11009C	0	0	2
A16458C	0	0	2
AG16268GA	0	0	2
G28202A	0	0	2
T14100C	0	0	2
C29226G	0	0	2
T29270C	0	0	2
T29131TG	0	0	2
G25352T	0	0	2
C15089CA	0	0	2
T14709C	0	0	2
T14679C	0	0	2
AG18871A	0	0	2
C14980T	0	0	2
AG8143GA	0	0	2
T25932G	0	0	2
A14994C	0	0	2
A15136T	0	0	2
AT6434TC	0	0	2
G2407A	0	0	2
A6319T	0	0	2
C1026CT	0	0	2
A9496G	0	0	2
A4547G	0	0	2
C2471T	0	0	2
AT9587A	0	0	2
AA19798GG	0	0	2
G4361A	0	0	2
C9384CT	0	0	2
C14763CT	0	0	2
G9416A	0	0	2
A9227G	0	0	2
A27880C	0	0	2
G13249A	0	0	2
T13111C	0	0	2
G13091C	0	0	2
A27943C	0	0	2
A13288AT	0	0	2
AG27259GA	0	0	2
G27437A	0	0	2
C11454T	0	0	2
G3483A	0	0	2
T27332C	0	0	2
A11510G	0	0	2
T11491A	0	0	2
C11396CT	0	0	2
A11628AT	0	0	2
AGT19055A	0	0	2
G27396GA	0	0	2
A12472AT	0	0	2
A3263G	0	0	2
TT10320AA	0	0	2
A10108T	0	0	2
AG3258GA	0	0	2
T10443G	0	0	2
C22083CT	0	0	2
T998TC	0	0	2
GA654AG	0	0	2
T16242TG	0	0	2
C679T	0	0	2
TA13250CC	0	0	2
C4206G	0	0	2
T10397C	0	0	2
A11872G	0	0	2
G6236A	0	0	2
A13190G	0	0	2
GGT25618G	0	0	2
C10116T	0	0	2
A10221AT	0	0	2
C10133A	0	0	2
T18918C	0	0	2
GC17800G	0	0	2
C2708CT	0	0	2
AC10206A	0	0	2
C8878A	0	0	2
A10280G	0	0	2
T12503C	0	0	2
A12495G	0	0	2
G12545A	0	0	2
G16221A	0	0	2
T18050A	0	0	2
G17991A	0	0	2
C11124T	0	0	2
GG11113AA	0	0	2
G21224A	0	0	2
G21220C	0	0	2
A21286G	0	0	2
G21284A	0	0	2
C15216T	0	0	2
T10468C	0	0	2
T26149C	0	0	2
G26329A	0	0	2
A2928G	0	0	2
G29204C	0	0	2
A14771G	0	0	2
A26924G	0	0	2
A15219G	0	0	2
CT26421TA	0	0	2
AG28877TC	0	0	2
T12847C	0	0	2
A19051G	0	0	2
T5786C	0	0	2
G3014A	0	0	2
C17795T	0	0	2
G17370A	0	0	2
TG26371CC	0	0	2
C11950CA	0	0	2
A29497G	0	0	2
C15017T	0	0	2
C26478T	0	0	2
A17227G	0	0	2
G28262GAACA	0	0	2
G13179A	0	0	2
C11249CGT	0	0	2
A2948G	0	0	2
G11283T	0	0	2
T1222TC	0	0	2
C12525T	0	0	2
TG26438CT	0	0	2
C17878A	0	0	2
T12567C	0	0	2
G29219T	0	0	2
C10386CTT	0	0	2
G21641T	0	0	2
C25342CT	0	0	2
T29665C	0	0	2
C24198T	0	0	2
A5877G	0	0	2
C6198T	0	0	2
T9232G	0	0	2
G14785A	0	0	2
G3242A	0	0	2
T28785A	0	0	2
T4837C	0	0	2
T18453TA	0	0	2
C4784T	0	0	2
C29211T	0	0	2
G11810A	0	0	2
T4861C	0	0	2
G16433A	0	0	2
T21698C	0	0	2
GC15104AT	0	0	2
G17293A	0	0	2
G25770A	0	0	2
C25344CT	0	0	2
G4854GA	0	0	2
GG24056CA	0	0	2
A12402G	0	0	2
GT12514AA	0	0	2
G4225A	0	0	2
T10414C	0	0	2
A9153C	0	0	2
G18960A	0	0	2
A4865G	0	0	2
C10131T	0	0	2
T28897C	0	0	2
G21770T	0	0	2
T19785TG	0	0	2
CT23595TC	0	0	2
G7362A	0	0	2
T7598G	0	0	2
G19455GT	0	0	2
GT21157AA	0	0	2
T3088TG	0	0	2
G13183T	0	0	2
T9031TA	0	0	2
T21003G	0	0	2
T10224C	0	0	2
C19029T	0	0	2
G14829A	0	0	2
A26077G	0	0	2
T29582C	0	0	2
T10845G	0	0	2
C25792T	0	0	2
TG14019T	0	0	2
T10107C	0	0	2
C18995T	0	0	2
T8613C	0	0	2
A13712G	0	0	2
T2457A	0	0	2
A27574C	0	0	2
C15134T	0	0	2
G25767A	0	0	2
AG22231A	0	0	2
C2983T	0	0	2
T7596A	0	0	2
C9120T	0	0	2
C8717G	0	0	2
A26378T	0	0	2
TAT10285GGC	0	0	2
G8287A	0	0	2
T20797A	0	0	2
T26274C	0	0	2
C14928T	0	0	2
C11396T	0	0	2
C7254T	0	0	2
G13309A	0	0	2
T20811C	0	0	2
T7477C	0	0	2
G2384GA	0	0	2
C609T	0	0	2
G17562T	0	0	2
G6307A	0	0	2
A26245G	0	0	2
T18365C	0	0	2
T18402C	0	0	2
C18252T	0	0	2
G571T	0	0	2
T18119C	0	0	2
G7405A	0	0	2
G2516T	0	0	2
G26262T	0	0	2
TT13298AA	0	0	2
G10997GA	0	0	2
C29451T	0	0	2
C24431T	0	0	2
G2534A	0	0	2
T2506C	0	0	2
G5008A	0	0	2
G13040A	0	0	2
A3361G	0	0	2
G2513A	0	0	2
G2441A	0	0	2
G21101T	0	0	2
A24819G	0	0	2
A13211T	0	0	2
A12495T	0	0	2
C12029A	0	0	2
T4861TA	0	0	2
C8960CCA	0	0	2
T14759C	0	0	2
A26295G	0	0	2
C14822T	0	0	2
A11111G	0	0	2
G7145A	0	0	2
A24791G	0	0	2
C12778G	0	0	2
CT4565TC	0	0	2
T7480TC	0	0	2
A8295C	0	0	2
G4409A	0	0	2
A7649G	0	0	2
T12574A	0	0	2
A13053T	0	0	2
G13340C	0	0	2
T18920A	0	0	2
T4491G	0	0	2
G20672A	0	0	2
T19256C	0	0	2
T21959C	0	0	2
C20677A	0	0	2
A468G	0	0	2
A23544G	0	0	2
C4475TT	0	0	2
G21375A	0	0	2
G24398C	0	0	2
C17044CA	0	0	2
G22021T	0	0	2
G13598T	0	0	2
G23610A	0	0	2
T13874C	0	0	2
C22000CA	0	0	2
T10663C	0	0	2
A24508C	0	0	2
T21248TA	0	0	2
T12319TG	0	0	2
T6668G	0	0	2
T9668A	0	0	2
A16223AT	0	0	2
T16183C	0	0	2
A607G	0	0	2
G28774A	0	0	2
G29260A	0	0	2
T21710C	0	0	2
G14701A	0	0	2
T12826G	0	0	2
G13082A	0	0	2
A16882G	0	0	2
G29141A	0	0	2
G13486A	0	0	2
A28699G	0	0	2
T926TC	0	0	2
A23998T	0	0	2
A21717G	0	0	2
C20648CA	0	0	2
G9783T	0	0	2
TC26312AA	0	0	2
G165GA	0	0	2
C8299CA	0	0	2
T909C	0	0	2
A26369G	0	0	2
A391T	0	0	2
T402A	0	0	2
CA6312C	0	0	2
C164G	0	0	2
C28308G	0	0	2
C2040T	0	0	2
G9209A	0	0	2
T6457C	0	0	2
G26352A	0	0	2
GTTT27204G	0	0	2
C24748T	0	0	2
C26305T	0	0	2
G19048GC	0	0	2
T18989A	0	0	2
A19188G	0	0	2
A29676T	0	0	2
T29665TC	0	0	2
C29625T	0	0	2
C878T	0	0	2
C16565T	0	0	2
G9224A	0	0	2
G1157A	0	0	2
A1989G	0	0	2
G19129A	0	0	2
T12607C	0	0	2
G19111A	0	0	2
C12439CT	0	0	2
C12809A	0	0	2
G25507A	0	0	2
A7547G	0	0	2
C15222G	0	0	2
G3286A	0	0	2
G9658A	0	0	2
G4972A	0	0	2
A9032G	0	0	2
T4873A	0	0	2
TAC13162T	0	0	2
CA29051C	0	0	2
C5203G	0	0	2
C1214CT	0	0	2
C28147CT	0	0	2
T29588C	0	0	2
A29605ACT	0	0	2
A9514G	0	0	2
C17304CT	0	0	2
C12489T	0	0	2
C12279T	0	0	2
C1174CTA	0	0	2
ATG11141GCC	0	0	2
C9539T	0	0	2
C17172T	0	0	2
T17200A	0	0	2
C22650T	0	0	2
A11144AG	0	0	2
T4695C	0	0	2
A10333G	0	0	2
C14405T	0	0	2
A27007G	0	0	2
TT456AA	0	0	2
CT8950TC	0	0	2
G2072A	0	0	2
GT1946G	0	0	2
A7591G	0	0	2
G8612A	0	0	2
G6271A	0	0	2
T14522C	0	0	2
C13663A	0	0	2
A7986G	0	0	2
A23274G	0	0	2
G7515A	0	0	2
A812C	0	0	2
T19964G	0	0	2
C10156T	0	0	2
C24150CT	0	0	2
T21994C	0	0	2
G14486A	0	0	2
C27800CT	0	0	2
C16568T	0	0	2
ATG21768CC	0	0	2
C6730T	0	0	2
A14084G	0	0	2
G24586A	0	0	2
G9791A	0	0	2
A6189C	0	0	2
A26290G	0	0	2
T6747TAA	0	0	2
C12663A	0	0	2
A11381G	0	0	2
C28164T	0	0	2
T16865C	0	0	2
A13938G	0	0	2
T27089C	0	0	2
A28455AG	0	0	2
A5855G	0	0	2
G1433A	0	0	2
C5907T	0	0	2
G14580A	0	0	2
G12378GA	0	0	2
C2119T	0	0	2
T24406TC	0	0	2
A9134T	0	0	2
G13687GA	0	0	2
A10904G	0	0	2
C9170CT	0	0	2
C26958A	0	0	2
C26601T	0	0	2
G26943A	0	0	2
GC23808AA	0	0	2
CT26955AA	0	0	2
C25916CA	0	0	2
A18112C	0	0	2
G12661A	0	0	2
T1998C	0	0	2
G18271A	0	0	2
C14572CT	0	0	2
T29023C	0	0	2
A26676AT	0	0	2
C4582T	0	0	2
TT8103CC	0	0	2
A23995G	0	0	2
A11500G	0	0	2
C9246T	0	0	2
C14468A	0	0	2
T2868C	0	0	2
AT10305GG	0	0	2
C21614T	0	0	2
C27513T	0	0	2
C24555T	0	0	2
G29447T	0	0	2
T21847C	0	0	2
A16717G	0	0	2
G1738A	0	0	2
C6648T	0	0	2
G5605GA	0	0	2
G23909A	0	0	2
C1628CA	0	0	2
C21621A	0	0	2
A17399T	0	0	2
T24529TG	0	0	2
T4310G	0	0	2
GA23804AG	0	0	2
T7999A	0	0	2
G11820A	0	0	2
C1179A	0	0	2
C18807G	0	0	2
A941AG	0	0	2
G19199A	0	0	2
G24131A	0	0	2
G17259T	0	0	2
AT8360GA	0	0	2
G19006C	0	0	2
G18780A	0	0	2
A11839AC	0	0	2
G28451A	0	0	2
G22199A	0	0	2
G9045A	0	0	2
G22240A	0	0	2
C14120T	0	0	2
T16836C	0	0	2
A5689G	0	0	2
T17279G	0	0	2
T22744C	0	0	2
G17116A	0	0	2
CT11687C	0	0	2
A24949AG	0	0	2
C27741CA	0	0	2
G17325A	0	0	2
G22218GT	0	0	2
T6800TTG	0	0	2
A17146T	0	0	2
AG9496GA	0	0	2
A12498T	0	0	2
C16303T	0	0	2
C4820T	0	0	2
AGT26451A	0	0	2
A27678G	0	0	2
C17678G	0	0	2
GAT27382CTC	0	0	2
C18086T	0	0	2
CA18037C	0	0	2
T22057G	0	0	2
T26448C	0	0	2
G26700T	0	0	2
T24499C	0	0	2
G29254A	0	0	2
G18040T	0	0	2
GT8742G	0	0	2
T4804C	0	0	2
C8782T	0	0	2
T16276A	0	0	2
C18570T	0	0	2
G2418A	0	0	2
T4684C	0	0	2
T3346G	0	0	2
AG12792A	0	0	2
T9098A	0	0	2
GT13407G	0	0	2
T18738A	0	0	2
G18027A	0	0	2
A13420G	0	0	2
AG9310A	0	0	2
C9281T	0	0	2
AC1301TT	0	0	2
T11498TCA	0	0	2
G5381A	0	0	2
G19106A	0	0	2
G1212A	0	0	2
C7564CT	0	0	2
G1200A	0	0	2
G11540GT	0	0	2
T11070C	0	0	2
C16041CT	0	0	2
T18099C	0	0	2
A25503G	0	0	2
A14439AT	0	0	2
A17238ACT	0	0	2
G24449A	0	0	2
C16159T	0	0	2
A27918C	0	0	2
T8049C	0	0	2
T8215C	0	0	2
T22917G	0	0	2
A10442AAG	0	0	2
A2097G	0	0	2
G26914GA	0	0	2
G6307GA	0	0	2
G9923C	0	0	2
G9920A	0	0	2
A4675G	0	0	2
G17866A	0	0	2
C26936A	0	0	2
T1095C	0	0	2
A27010G	0	0	2
A18031G	0	0	2
C10198T	0	0	2
T2038C	0	0	2
T28297C	0	0	2
T6834G	0	0	2
TC12931T	0	0	2
CT17213TC	0	0	2
T8944A	0	0	2
A941G	0	0	2
T17603C	0	0	2
G6356A	0	0	2
C29708CT	0	0	2
G26779A	0	0	2
A14315G	0	0	2
G4835GA	0	0	2
G10065GA	0	0	2
A13847C	0	0	2
C9144CT	0	0	2
A17871G	0	0	2
C10052CA	0	0	2
G26962A	0	0	2
G29645A	0	0	2
T4641TG	0	0	2
C17868T	0	0	2
G16485A	0	0	2
C26322CT	0	0	2
G14615A	0	0	2
G12734A	0	0	2
A27477G	0	0	2
G23460A	0	0	2
CA11741GG	0	0	2
A27515AG	0	0	2
G2235T	0	0	2
G2249A	0	0	2
CT14408TC	0	0	2
C14809A	0	0	2
G12983A	0	0	2
C23298T	0	0	2
T1939C	0	0	2
G29674A	0	0	2
C1698T	0	0	2
T4174TA	0	0	2
T28382C	0	0	2
T15144TA	0	0	2
T13002TA	0	0	2
G15233A	0	0	2
G18169A	0	0	2
G10465GT	0	0	2
T144G	0	0	2
C26936G	0	0	2
T14138C	0	0	2
AAG14270A	0	0	2
A20832G	0	0	2
C25490T	0	0	2
T11748C	0	0	2
G4852A	0	0	2
A12644G	0	0	2
T16429C	0	0	2
C8266T	0	0	2
G13489A	0	0	2
TA23164T	0	0	2
T27895TG	0	0	2
T8008A	0	0	2
T21116G	0	0	2
C16265CT	0	0	2
A10622G	0	0	2
T21633C	0	0	2
A18410G	0	0	2
A21502C	0	0	2
G53A	0	0	2
G25064A	0	0	2
C16646T	0	0	2
T29026C	0	0	2
C8982T	0	0	2
ATG15917A	0	0	2
G3013A	0	0	2
T27802TC	0	0	2
TC10526T	0	0	2
A23696G	0	0	2
TG10561T	0	0	2
G996A	0	0	2
A6859G	0	0	2
G27047A	0	0	2
T15009TC	0	0	2
T9027C	0	0	2
C27042CGA	0	0	2
G2890A	0	0	2
G10688A	0	0	2
C9163T	0	0	2
CT24981C	0	0	2
TG16794T	0	0	2
T12474G	0	0	2
CT21614C	0	0	2
C22009T	0	0	2
A21948G	0	0	2
G4080T	0	0	2
A22161AT	0	0	2
TATG1010T	0	0	2
G5814T	0	0	2
T17208G	0	0	2
G17102A	0	0	2
C9994CT	0	0	2
C21431T	0	0	2
G19252T	0	0	2
G12692C	0	0	2
C6255T	0	0	2
C28311T	0	0	2
T6321C	0	0	2
T2904TA	0	0	2
T19797C	0	0	2
G9105A	0	0	2
G27030T	0	0	2
T14000TA	0	0	2
A18871G	0	0	2
CA15944C	0	0	2
C26984T	0	0	2
C15929CT	0	0	2
A9194T	0	0	2
GA27439AG	0	0	2
A27426T	0	0	2
A9099G	0	0	2
TTA21198T	0	0	2
TCG1683T	0	0	2
T23990C	0	0	2
G11123A	0	0	2
CT19118C	0	0	2
G14973GC	0	0	2
A23756T	0	0	2
A290T	0	0	2
G1820A	0	0	2
G26654T	0	0	2
C26522T	0	0	2
A25143T	0	0	2
C21638T	0	0	2
C16708CT	0	0	2
C19263A	0	0	2
C4626T	0	0	2
C1514T	0	0	2
GT1458AA	0	0	2
C28637T	0	0	2
C19049CT	0	0	2
C2025G	0	0	2
A12595G	0	0	2
T1510C	0	0	2
G14126A	0	0	2
G24611A	0	0	2
AT12644CG	0	0	2
C19041CT	0	0	2
C13492T	0	0	2
A2444G	0	0	2
G29219A	0	0	2
C1943A	0	0	2
T8186C	0	0	2
C9198CT	0	0	2
CT12672TA	0	0	2
C9863CT	0	0	2
GC17849TT	0	0	2
A10235G	0	0	2
C4423T	0	0	2
G26398A	0	0	2
T13973C	0	0	2
C4560T	0	0	2
C23664CA	0	0	2
AG14934GA	0	0	2
G29513A	0	0	2
C17845TT	0	0	2
T14637C	0	0	2
G6266A	0	0	2
A16162AC	0	0	2
C28893T	0	0	2
CGT16792C	0	0	2
T9813C	0	0	2
G9797A	0	0	2
CAA28969C	0	0	2
T28469G	0	0	2
A25216G	0	0	2
C6675TT	0	0	2
G5686A	0	0	2
A24196G	0	0	2
G27906GT	0	0	2
C24422CAA	0	0	2
A21043G	0	0	2
A10323G	0	0	2
T25556C	0	0	2
C17141T	0	0	2
AA26670GG	0	0	2
G22813T	0	0	2
G5642A	0	0	2
GC26769AA	0	0	2
C11758T	0	0	2
A6488AT	0	0	2
G20810A	0	0	2
G1265A	0	0	2
ACAAG14410TTTTT	0	0	2
TTG12993CCA	0	0	2
C21780T	0	0	2
G13520A	0	0	2
A22759AT	0	0	2
G12432A	0	0	2
G17395A	0	0	2
G24415A	0	0	2
C11674T	0	0	2
GA24542AG	0	0	2
A29700G	0	0	2
CT4577TC	0	0	2
A18675G	0	0	2
T17075C	0	0	2
G14734A	0	0	2
C21903G	0	0	2
C16768CG	0	0	2
C3140T	0	0	2
C17213T	0	0	2
A26630AT	0	0	2
T16916TG	0	0	2
T17778C	0	0	2
T1144C	0	0	2
A4473G	0	0	2
T18417C	0	0	2
C29046CT	0	0	2
AA20666TT	0	0	2
T1104C	0	0	2
G12653A	0	0	2
C4927T	0	0	2
T15741C	0	0	2
C7528CA	0	0	2
G3030A	0	0	2
C28278CG	0	0	2
G28221A	0	0	2
A21804AC	0	0	2
G20668GC	0	0	2
A26838G	0	0	2
T25849TC	0	0	2
A24696G	0	0	2
TG21872T	0	0	2
G3351T	0	0	2
A22130G	0	0	2
G18697A	0	0	2
C17163T	0	0	2
T22308C	0	0	2
A27345T	0	0	2
C26789T	0	0	2
G4787A	0	0	2
GC887AA	0	0	2
T21140A	0	0	2
C4534CT	0	0	2
C11594T	0	0	2
C24297T	0	0	2
C6629CT	0	0	2
A25122T	0	0	2
T9823C	0	0	2
A26904G	0	0	2
TA18099CC	0	0	2
A25397T	0	0	2
T14744C	0	0	2
C12396T	0	0	2
TA22293CC	0	0	2
G9794GA	0	0	2
C27085T	0	0	2
C12452CA	0	0	2
G10261GA	0	0	2
A10260T	0	0	2
T973C	0	0	2
T23452TC	0	0	2
G24954A	0	0	2
C14697T	0	0	2
G25769T	0	0	2
A17730AT	0	0	2
C21440CT	0	0	2
AA17724GG	0	0	2
A11413C	0	0	2
T25391C	0	0	2
CT18796TC	0	0	2
T26608A	0	0	2
T23313C	0	0	2
C26877CT	0	0	2
C13225A	0	0	2
A20830G	0	0	2
C21905T	0	0	2
T4844C	0	0	2
G17848A	0	0	2
G1696A	0	0	2
A25486T	0	0	2
T13757C	0	0	2
GA12963AG	0	0	2
A27736C	0	0	2
GT28487G	0	0	2
A29776AG	0	0	2
G26062A	0	0	2
G7229A	0	0	2
G4415A	0	0	2
C7390T	0	0	2
T26080A	0	0	2
C21911T	0	0	2
G16720A	0	0	2
C25701T	0	0	2
T11536C	0	0	2
G15093A	0	0	2
C14029CA	0	0	2
C14913G	0	0	2
C5945T	0	0	2
C10015T	0	0	2
A14113G	0	0	2
C9954CT	0	0	2
GA18734G	0	0	2
T27063C	0	0	2
A15792T	0	0	2
C26967GA	0	0	2
G4187A	0	0	2
G4218GA	0	0	2
A13355G	0	0	2
AA28283CT	0	0	2
A610G	0	0	2
A5317G	0	0	2
G11365GTA	0	0	2
C12750CT	0	0	2
G23642A	0	0	2
T23256C	0	0	2
T19866C	0	0	2
C11868T	0	0	2
G4394GA	0	0	2
A3430G	0	0	2
A8691G	0	0	2
T7633C	0	0	2
G14128A	0	0	2
G4521GT	0	0	2
A23541G	0	0	2
C28170CT	0	0	2
T4517TA	0	0	2
T21024TA	0	0	2
T26651C	0	0	2
A18673G	0	0	2
GT13390C	0	0	2
GT13386G	0	0	2
AG16821A	0	0	2
C12459T	0	0	2
G14122A	0	0	2
C28639T	0	0	2
T19965C	0	0	2
C21412T	0	0	2
G13334A	0	0	2
A14844G	0	0	2
C13968T	0	0	2
G1274A	0	0	2
C28409CT	0	0	2
A24913AG	0	0	2
C15194CT	0	0	2
ACT9885GGG	0	0	1
AACTAC10126A	0	0	1
C10002CA	0	0	1
A9848G	0	0	1
C28410AT	0	0	1
AT14906GG	0	0	1
A28381ACT	0	0	1
TA16692CC	0	0	1
T25953C	0	0	1
T22665C	0	0	1
G26140AA	0	0	1
AT16448G	0	0	1
A18178C	0	0	1
G25951GAATTTA	0	0	1
C22806CTGT	0	0	1
C18138CA	0	0	1
A14955G	0	0	1
TAA15039CCG	0	0	1
A22173G	0	0	1
C9907CAG	0	0	1
AT15027TG	0	0	1
C22752CAG	0	0	1
CT28437C	0	0	1
TA22861T	0	0	1
G26113GAAA	0	0	1
A16560AC	0	0	1
G10146A	0	0	1
AC14876TT	0	0	1
A18116AC	0	0	1
C9863CACA	0	0	1
AA28412TT	0	0	1
G18194A	0	0	1
TT22548CG	0	0	1
C22009A	0	0	1
AG10053TA	0	0	1
G16528A	0	0	1
TC16456T	0	0	1
C28292CA	0	0	1
T10117TTG	0	0	1
C16559CGA	0	0	1
G16451A	0	0	1
GT15128G	0	0	1
C9864CTA	0	0	1
TT16562CG	0	0	1
CC25944T	0	0	1
G28362T	0	0	1
C21998CT	0	0	1
TT10000AA	0	0	1
GT18074AG	0	0	1
GT26074G	0	0	1
A18121AG	0	0	1
G16618A	0	0	1
C22526CCTTTT	0	0	1
CTG25989C	0	0	1
GGTT28403CCCC	0	0	1
ACA4926GAT	0	0	1
C8505A	0	0	1
T13841TGTGAC	0	0	1
AATTG12586A	0	0	1
TGC4651GTT	0	0	1
GTG8550TCA	0	0	1
CT12534C	0	0	1
TA4869AG	0	0	1
T8503TG	0	0	1
G13762A	0	0	1
A24383G	0	0	1
TA2904GG	0	0	1
TA12505T	0	0	1
G23441GC	0	0	1
T8563TCC	0	0	1
AAG13833TCT	0	0	1
T8518TC	0	0	1
CA13837TT	0	0	1
G4649T	0	0	1
T4811G	0	0	1
C8510G	0	0	1
T10231G	0	0	1
A8528G	0	0	1
TT8477AA	0	0	1
A13884T	0	0	1
T4667TC	0	0	1
A8576AAC	0	0	1
GG8571TT	0	0	1
C26176T	0	0	1
AA8500TT	0	0	1
T12300C	0	0	1
A8555C	0	0	1
A26592G	0	0	1
A13882G	0	0	1
T8485A	0	0	1
GT13850AC	0	0	1
TTC4741T	0	0	1
A16838C	0	0	1
G8561A	0	0	1
A8589AG	0	0	1
CCT4886C	0	0	1
T8583TC	0	0	1
A13640AT	0	0	1
A13394AG	0	0	1
G8508A	0	0	1
C13860A	0	0	1
A2908C	0	0	1
T15818G	0	0	1
TC24796T	0	0	1
A16431AG	0	0	1
TTA24995CG	0	0	1
T11480TC	0	0	1
T6345TGC	0	0	1
TT2597G	0	0	1
G24815T	0	0	1
T27783C	0	0	1
TGA27216ACG	0	0	1
A6399G	0	0	1
G840T	0	0	1
TA6188T	0	0	1
C24792A	0	0	1
TTCC24828T	0	0	1
AG17063TC	0	0	1
C24863G	0	0	1
T6305TC	0	0	1
TA25T	0	0	1
T6348A	0	0	1
TG24958T	0	0	1
AT7301A	0	0	1
GCA24858G	0	0	1
G9783C	0	0	1
AA24962GT	0	0	1
T2823C	0	0	1
ATG16311A	0	0	1
T11406C	0	0	1
GT6220G	0	0	1
A24813C	0	0	1
A24922AT	0	0	1
T11659TTTG	0	0	1
T6287AC	0	0	1
A10767G	0	0	1
T25036C	0	0	1
T25001TCCA	0	0	1
ATGT25050A	0	0	1
T18989G	0	0	1
T24811TG	0	0	1
A11576T	0	0	1
AAC11578TCT	0	0	1
T11427A	0	0	1
TG24931T	0	0	1
A2814C	0	0	1
C10175A	0	0	1
GC24985A	0	0	1
T2811C	0	0	1
CAT25037C	0	0	1
G20291A	0	0	1
C20270CG	0	0	1
TGGA20273T	0	0	1
A20268ATT	0	0	1
T19436C	0	0	1
TT13655AA	0	0	1
G13659GA	0	0	1
G13651T	0	0	1
G16696T	0	0	1
CAG12489TGC	0	0	1
T21154C	0	0	1
TC12454T	0	0	1
CT12439C	0	0	1
T13422TC	0	0	1
C12784CAT	0	0	1
C13680A	0	0	1
C13381CTA	0	0	1
C13536G	0	0	1
C26863T	0	0	1
C21156T	0	0	1
AC13376GTT	0	0	1
C12710T	0	0	1
T21443C	0	0	1
C13384G	0	0	1
C21440T	0	0	1
C12756A	0	0	1
G18636GGGTGA	0	0	1
GT17722AA	0	0	1
TTA17735AGC	0	0	1
CT12747AC	0	0	1
CAT8912TTA	0	0	1
C9113G	0	0	1
TT13574GA	0	0	1
G17741GC	0	0	1
A17525G	0	0	1
T18396G	0	0	1
G9045C	0	0	1
TTA26485T	0	0	1
A12571G	0	0	1
G9251GTT	0	0	1
C13436T	0	0	1
C18431TG	0	0	1
T18423C	0	0	1
C18441CTTCATA	0	0	1
T9067TACA	0	0	1
T9081A	0	0	1
C12672T	0	0	1
TT17651AA	0	0	1
C17465A	0	0	1
AC18600TT	0	0	1
T17568TC	0	0	1
CG18306AC	0	0	1
A9047ATTC	0	0	1
C18484T	0	0	1
CC9050TAGT	0	0	1
C9158A	0	0	1
C18312T	0	0	1
T18393TGAA	0	0	1
C18440T	0	0	1
A17431G	0	0	1
T17432TG	0	0	1
A8981C	0	0	1
C12786CA	0	0	1
C13501T	0	0	1
G18310GT	0	0	1
ACAC9117TTTTT	0	0	1
G17572A	0	0	1
AGGA18642TCCT	0	0	1
G18406GT	0	0	1
AC13662TA	0	0	1
GTTT13471AAGA	0	0	1
C13499CA	0	0	1
T26587C	0	0	1
G17679C	0	0	1
T26470TC	0	0	1
T9232TATGCA	0	0	1
T13560TA	0	0	1
A12785ATG	0	0	1
GT24738TA	0	0	1
G9095C	0	0	1
G17427GAAAA	0	0	1
AAA13579T	0	0	1
TAC9108CCA	0	0	1
T18537TG	0	0	1
G17523A	0	0	1
C13554CA	0	0	1
T13674A	0	0	1
C17403TT	0	0	1
A8968G	0	0	1
AG8974GA	0	0	1
C18421CT	0	0	1
T17467A	0	0	1
T12598AGC	0	0	1
T12494TA	0	0	1
CT12750AA	0	0	1
T12447TAC	0	0	1
G8925GA	0	0	1
A17447AGGTG	0	0	1
C17470CT	0	0	1
TG8983AA	0	0	1
C17560CT	0	0	1
T13545C	0	0	1
TT12591AC	0	0	1
TG13414CC	0	0	1
A17532C	0	0	1
C18387A	0	0	1
T12670TG	0	0	1
TA18561T	0	0	1
A12573G	0	0	1
A9222ACGG	0	0	1
CTT27175C	0	0	1
G12761GAC	0	0	1
A13628C	0	0	1
C17634CAT	0	0	1
T26517G	0	0	1
T18547C	0	0	1
T12515G	0	0	1
T17619TA	0	0	1
C13326A	0	0	1
AG9185GA	0	0	1
G9092GGC	0	0	1
T12496A	0	0	1
C18526G	0	0	1
G13571T	0	0	1
CAACA8991TTT	0	0	1
A18323AG	0	0	1
C18374CT	0	0	1
T18669G	0	0	1
C9073A	0	0	1
T17449G	0	0	1
A18482AAT	0	0	1
G17509T	0	0	1
G9077A	0	0	1
C710T	0	0	1
G7675T	0	0	1
T516G	0	0	1
T29811A	0	0	1
A29814G	0	0	1
A24790G	0	0	1
A29782AGC	0	0	1
C673T	0	0	1
TT7336CC	0	0	1
G192A	0	0	1
C26356G	0	0	1
G7592C	0	0	1
T586G	0	0	1
G371A	0	0	1
AA7589GC	0	0	1
G29734A	0	0	1
T576G	0	0	1
TC47GG	0	0	1
TTTAG29821CC	0	0	1
A118G	0	0	1
C193CCT	0	0	1
G293A	0	0	1
TT29727AA	0	0	1
A7340G	0	0	1
ACA29669CAC	0	0	1
C26373TTTTTT	0	0	1
T7458G	0	0	1
GA29711AG	0	0	1
G45C	0	0	1
A29544AC	0	0	1
TC29729T	0	0	1
A82ATG	0	0	1
C214A	0	0	1
GCAC227TTTT	0	0	1
T26289TAA	0	0	1
G56GGA	0	0	1
G210GT	0	0	1
CG26313TC	0	0	1
C573T	0	0	1
TA234AG	0	0	1
A29725T	0	0	1
T22287TTG	0	0	1
G29573T	0	0	1
TTGT13411AAAG	0	0	1
A29333AG	0	0	1
C28171T	0	0	1
CT22326TA	0	0	1
CA22267AG	0	0	1
GT22014AA	0	0	1
A4385C	0	0	1
T22043TC	0	0	1
C27119T	0	0	1
C13405T	0	0	1
A4050G	0	0	1
AT29340GC	0	0	1
C29502CTG	0	0	1
CA29555AT	0	0	1
T13518C	0	0	1
G22051C	0	0	1
G4207T	0	0	1
T27117C	0	0	1
G29562A	0	0	1
A22255G	0	0	1
T13438TCG	0	0	1
C27145CA	0	0	1
T4310TA	0	0	1
GG28346CT	0	0	1
AAA29569CGG	0	0	1
A29671C	0	0	1
TT22321GGC	0	0	1
A26933AC	0	0	1
C4189CACT	0	0	1
A4268ATAT	0	0	1
GT27030TA	0	0	1
A28433G	0	0	1
GG28122AT	0	0	1
T4368C	0	0	1
A29319C	0	0	1
T13408CC	0	0	1
G13528GC	0	0	1
C28253A	0	0	1
A13376ACCG	0	0	1
T28430A	0	0	1
C13423G	0	0	1
G26979T	0	0	1
C29421A	0	0	1
G26918GCT	0	0	1
CT13323TC	0	0	1
T29575G	0	0	1
TG29612CC	0	0	1
TA22165GC	0	0	1
G15955TA	0	0	1
G27112GAA	0	0	1
AC22263GT	0	0	1
G13531T	0	0	1
GG28451AA	0	0	1
AC29591TA	0	0	1
TG22020CA	0	0	1
C13603CGCAA	0	0	1
G15961GTA	0	0	1
ATT28316TGC	0	0	1
C29330CTT	0	0	1
C16037T	0	0	1
C28311CA	0	0	1
G29332C	0	0	1
T28257TA	0	0	1
AA29657CG	0	0	1
A4364G	0	0	1
G28276A	0	0	1
ACC28408TAG	0	0	1
A29565C	0	0	1
A26864GT	0	0	1
CA22000AG	0	0	1
T26908G	0	0	1
G4256A	0	0	1
C27114G	0	0	1
T4366AC	0	0	1
CC21997AA	0	0	1
AT29538TA	0	0	1
T29652CC	0	0	1
G29329C	0	0	1
G27008T	0	0	1
GC22201AA	0	0	1
A22061TG	0	0	1
AG22036GA	0	0	1
TG27089GC	0	0	1
A28264G	0	0	1
A22149AGC	0	0	1
AA28173TC	0	0	1
C15960T	0	0	1
GC22186AA	0	0	1
A22010AT	0	0	1
A4239GC	0	0	1
C22120CAG	0	0	1
A29673C	0	0	1
A29439G	0	0	1
C26994TT	0	0	1
C28443T	0	0	1
A22008G	0	0	1
A22252T	0	0	1
A28349TTG	0	0	1
A29371G	0	0	1
T28440TA	0	0	1
T13532TC	0	0	1
C29541CTTT	0	0	1
G22335GA	0	0	1
C16159CT	0	0	1
TT4387AG	0	0	1
A29442AG	0	0	1
A29552T	0	0	1
T22129TC	0	0	1
A4284G	0	0	1
T4312C	0	0	1
A29567C	0	0	1
A29419C	0	0	1
CA13515TG	0	0	1
G29543GT	0	0	1
C28278CAA	0	0	1
T15909A	0	0	1
C4246A	0	0	1
A22024AG	0	0	1
C27110G	0	0	1
G29294A	0	0	1
A13587T	0	0	1
T13583C	0	0	1
G6894A	0	0	1
G18790GT	0	0	1
A18794AAC	0	0	1
G18803A	0	0	1
C10765G	0	0	1
A27218T	0	0	1
G28079A	0	0	1
A18789C	0	0	1
A18800AG	0	0	1
T27484C	0	0	1
A18798AC	0	0	1
CA18724G	0	0	1
T27216G	0	0	1
T6892TAC	0	0	1
TCCA18884T	0	0	1
A20472T	0	0	1
AGT27458A	0	0	1
A19303T	0	0	1
A6985G	0	0	1
TGA9202T	0	0	1
A3138AGC	0	0	1
A3137C	0	0	1
T18792A	0	0	1
C25749T	0	0	1
G18851GGA	0	0	1
G17716C	0	0	1
A502ACC	0	0	1
A4015T	0	0	1
CT13541GC	0	0	1
C7417G	0	0	1
GT26389AA	0	0	1
A3976AAG	0	0	1
T12055TTG	0	0	1
A12788C	0	0	1
ATT17504CCC	0	0	1
T22807G	0	0	1
TAG6564T	0	0	1
C17710CT	0	0	1
C25349T	0	0	1
AA6708GT	0	0	1
A12240GTT	0	0	1
AG12581A	0	0	1
T16152TG	0	0	1
C23525G	0	0	1
C6730G	0	0	1
G14209A	0	0	1
A22805C	0	0	1
T15996C	0	0	1
T12013C	0	0	1
A13537T	0	0	1
TT14551CC	0	0	1
AA12791GC	0	0	1
ATG12219A	0	0	1
CCTG17452C	0	0	1
AG17971A	0	0	1
CA7609C	0	0	1
A17487G	0	0	1
A6623G	0	0	1
T23115G	0	0	1
ACAC17737GA	0	0	1
A27784T	0	0	1
CTT12153C	0	0	1
T3993A	0	0	1
TGG14472ACA	0	0	1
TC12002T	0	0	1
TC12118T	0	0	1
T3334TA	0	0	1
C11919T	0	0	1
C16037CT	0	0	1
G14515T	0	0	1
A14315AG	0	0	1
T18711A	0	0	1
G14464GTT	0	0	1
AGG15861TTC	0	0	1
T6631C	0	0	1
TG10120A	0	0	1
GGGC17478TAA	0	0	1
C14376CT	0	0	1
AC29444A	0	0	1
GT29447CA	0	0	1
A6597CT	0	0	1
T13389G	0	0	1
A13416G	0	0	1
C26469CT	0	0	1
C18705T	0	0	1
C12638CCT	0	0	1
T17714TG	0	0	1
T6727TG	0	0	1
T6718C	0	0	1
AC13547CT	0	0	1
G16013T	0	0	1
C3276T	0	0	1
A12611AG	0	0	1
T16001TC	0	0	1
G12545C	0	0	1
AA13428GG	0	0	1
T499C	0	0	1
A497AT	0	0	1
GCCCG13489AGATA	0	0	1
GGAC12070G	0	0	1
G14342GT	0	0	1
A12782AT	0	0	1
A17713AGTG	0	0	1
T13521A	0	0	1
CT16159C	0	0	1
CC13431TT	0	0	1
T7671C	0	0	1
A14013G	0	0	1
CT6807C	0	0	1
G15907GGT	0	0	1
T18715C	0	0	1
T26279A	0	0	1
C7644T	0	0	1
G393C	0	0	1
T6835TA	0	0	1
T12006C	0	0	1
A16032G	0	0	1
A424G	0	0	1
G13480A	0	0	1
GT12033AA	0	0	1
G13651A	0	0	1
T18709TC	0	0	1
CG6740T	0	0	1
C18701CAG	0	0	1
C3241T	0	0	1
C3018A	0	0	1
C17485CT	0	0	1
A13498G	0	0	1
G6642TA	0	0	1
CT18687C	0	0	1
C6720T	0	0	1
T3877A	0	0	1
CTT6701C	0	0	1
T14389A	0	0	1
CT6723TC	0	0	1
TC394T	0	0	1
T12145GC	0	0	1
C12784A	0	0	1
T6858C	0	0	1
A16085AT	0	0	1
G10112A	0	0	1
AG17973A	0	0	1
AT12229A	0	0	1
C15857CCAGTT	0	0	1
C6848T	0	0	1
G14098A	0	0	1
G13966GC	0	0	1
C13523G	0	0	1
T14192C	0	0	1
G3977GA	0	0	1
CT12225C	0	0	1
T12610C	0	0	1
C3015T	0	0	1
G13374GCT	0	0	1
G13601GTC	0	0	1
G14350A	0	0	1
CCG13501AAA	0	0	1
AT3023GC	0	0	1
A13581T	0	0	1
C13663G	0	0	1
C13647CT	0	0	1
CAAACCACTG17878C	0	0	1
G14548T	0	0	1
AG22931A	0	0	1
A14475AT	0	0	1
TGT7413CCA	0	0	1
CT12231C	0	0	1
T12237TC	0	0	1
A12579ATGC	0	0	1
A14348G	0	0	1
CT414C	0	0	1
AT6639GC	0	0	1
A14041ATTG	0	0	1
C14484CTT	0	0	1
GA20784G	0	0	1
A14317C	0	0	1
T6743C	0	0	1
T6668TG	0	0	1
CA17492C	0	0	1
TT3203CG	0	0	1
C16111T	0	0	1
A391AG	0	0	1
AA6863GT	0	0	1
CA17788C	0	0	1
T10117AA	0	0	1
C3272CAT	0	0	1
A14291T	0	0	1
A22908ATG	0	0	1
A4013C	0	0	1
G12143GT	0	0	1
TCC17732T	0	0	1
T26422C	0	0	1
A14470G	0	0	1
T26302TTC	0	0	1
C29416T	0	0	1
AC6626A	0	0	1
T14336G	0	0	1
G14569A	0	0	1
AG17532A	0	0	1
TACCA17931T	0	0	1
G14166A	0	0	1
TGCAA3513T	0	0	1
TT7612CC	0	0	1
A14517C	0	0	1
A12644AG	0	0	1
TA13534CC	0	0	1
A4C	0	0	1
A29287ACC	0	0	1
G2381GT	0	0	1
A2526ATAG	0	0	1
GT2516AA	0	0	1
T2373TC	0	0	1
CC2370T	0	0	1
G636C	0	0	1
C9152T	0	0	1
T2490G	0	0	1
GA11087G	0	0	1
A2514ATG	0	0	1
T21745G	0	0	1
T2446C	0	0	1
T998C	0	0	1
A2444AT	0	0	1
AAAG4106C	0	0	1
CT8905C	0	0	1
G11114GA	0	0	1
A9103AAAG	0	0	1
AT9701A	0	0	1
T4026G	0	0	1
T17945TGCG	0	0	1
G1526A	0	0	1
G28979A	0	0	1
G1550GC	0	0	1
CAG3935C	0	0	1
C22419G	0	0	1
TGA28963T	0	0	1
GC28817AA	0	0	1
C23673T	0	0	1
A28848AG	0	0	1
T2520TC	0	0	1
G2516A	0	0	1
A30C	0	0	1
AG2530GA	0	0	1
T2463TA	0	0	1
C22388G	0	0	1
GA2477G	0	0	1
G2525GGAA	0	0	1
A22466AATG	0	0	1
AA28864CG	0	0	1
G7586T	0	0	1
AT2317A	0	0	1
G17944A	0	0	1
GG22364TA	0	0	1
C28814CGA	0	0	1
TC3883T	0	0	1
T4035TCCC	0	0	1
GCA28809G	0	0	1
CA2403C	0	0	1
G1493A	0	0	1
TC28867T	0	0	1
C1426G	0	0	1
ATCCTCTAGCTGATAACAAATTTGCACTGACTTGCTTTAGCACTCAATTTGCTTTTGCTTGTCCTGACGGCGTAAAACACGTCTATCAGTTACGTGCCAGATCAGTTTCACCTAAACTGTTCATCAGACAAGAGGAAGTTCAAGAACTTTACTCTCCAATTTTTCTTATTGTTGCGGCAATAGTGTTTATAACACTTTGCTTCACACTCAAAAGAAAGACAGAATGATTGAACTTTCATTAATTGACTTCTATTTGTGCTTTTTAGCCTTTCTGCTATTCCTTGTTTTAATTATGCTTATTATCTTTTGGTTCTCACTTGAACTGCAAGATCATAATGAAACTTGTCACGCCTAAACGAACATGAAATTTCTTGTTTTCTTAGGAATCATCACAACTGTAGCTGCATTTCACCAAGAATGTAGTTTACAGTCATGTACTCAACATCAACCATATGTAGTTGATGACCCGTGTCCTATTCACTTCTATTCTAAATGGTATATTAGAGTAGGAGCTAGAAAATCAGCACCTTTAATTGAATTGTGCG27533A	0	0	1
T3898TA	0	0	1
A3904AT	0	0	1
CTA28896G	0	0	1
C23706T	0	0	1
A22812C	0	0	1
G28808GT	0	0	1
G2448GC	0	0	1
G28805GA	0	0	1
CT28932C	0	0	1
T22470A	0	0	1
T25655TA	0	0	1
AC23554A	0	0	1
AG26271GA	0	0	1
A26206G	0	0	1
AG14199CT	0	0	1
CG25499AA	0	0	1
C23816CT	0	0	1
C6752CA	0	0	1
T6782A	0	0	1
G23624GCC	0	0	1
A25503C	0	0	1
T17643C	0	0	1
C6797A	0	0	1
ATG23780A	0	0	1
TTTAT17603C	0	0	1
AG6815CC	0	0	1
AT20832A	0	0	1
G23768GAA	0	0	1
C23785T	0	0	1
G23792A	0	0	1
G319GA	0	0	1
GT6713CA	0	0	1
CCT17547C	0	0	1
A6716T	0	0	1
TC23537T	0	0	1
AC23704A	0	0	1
G28242C	0	0	1
A23723AG	0	0	1
A17464AG	0	0	1
ATGC17646CGTT	0	0	1
T14606C	0	0	1
G17601GCC	0	0	1
A23570AT	0	0	1
G23775AT	0	0	1
C11916T	0	0	1
GC25507CG	0	0	1
TT17545GG	0	0	1
TGA26229CT	0	0	1
T17328A	0	0	1
G17411GA	0	0	1
C25339T	0	0	1
C25658CTG	0	0	1
A17530AGAG	0	0	1
A17640C	0	0	1
T23617TA	0	0	1
T6516TCC	0	0	1
T6598C	0	0	1
A17665AT	0	0	1
AGGG17666A	0	0	1
A25602ATT	0	0	1
A20835G	0	0	1
T23684TC	0	0	1
A23682AAC	0	0	1
AGT17508A	0	0	1
T12480C	0	0	1
A25505ATT	0	0	1
GT14863CC	0	0	1
A6725T	0	0	1
G14202GT	0	0	1
A17532AG	0	0	1
AA23690G	0	0	1
A26237G	0	0	1
G23726AT	0	0	1
CCTGCA17452C	0	0	1
T6788TTG	0	0	1
G25387GA	0	0	1
AAT17636A	0	0	1
GTTCACC10413G	0	0	1
C25603CA	0	0	1
GA17575G	0	0	1
TTC17500T	0	0	1
C23799T	0	0	1
A17674AT	0	0	1
GT15898G	0	0	1
T23540C	0	0	1
CA15890GG	0	0	1
G6609GA	0	0	1
A10378G	0	0	1
AC23535A	0	0	1
T25514C	0	0	1
AA6721TG	0	0	1
T23794TG	0	0	1
C17676T	0	0	1
CTT6629GCC	0	0	1
TA26218T	0	0	1
CA17419G	0	0	1
C23745CG	0	0	1
T23336C	0	0	1
C6822A	0	0	1
A10407G	0	0	1
C25390T	0	0	1
T15474G	0	0	1
AAC17526A	0	0	1
T17583TA	0	0	1
GT6819AA	0	0	1
CTCAA12398C	0	0	1
AG23586GA	0	0	1
A14861AC	0	0	1
T6595C	0	0	1
GGC17561AT	0	0	1
TGC23677T	0	0	1
G6689A	0	0	1
A17155G	0	0	1
T23797G	0	0	1
G23747T	0	0	1
C4404CA	0	0	1
T17731C	0	0	1
T16854CA	0	0	1
T22860TA	0	0	1
GG22988AA	0	0	1
T18494TTG	0	0	1
A25495G	0	0	1
AC8385TGT	0	0	1
GAAT23804AGCC	0	0	1
G19690GT	0	0	1
A22842AG	0	0	1
C17747T	0	0	1
GAT18534AGG	0	0	1
C737T	0	0	1
TT16763GCC	0	0	1
G23120A	0	0	1
C706CA	0	0	1
T29817G	0	0	1
AC16882TT	0	0	1
CC19768AT	0	0	1
G29254T	0	0	1
CA665TG	0	0	1
AA8436CT	0	0	1
T19141TC	0	0	1
C29838T	0	0	1
AA25591GG	0	0	1
G19627GA	0	0	1
T14017A	0	0	1
TC25666CT	0	0	1
T8503C	0	0	1
T29772C	0	0	1
GT27183AA	0	0	1
T735A	0	0	1
T4450C	0	0	1
T7752G	0	0	1
A8440T	0	0	1
G7866CAA	0	0	1
G22844A	0	0	1
GC25507TA	0	0	1
A18448G	0	0	1
T29785TC	0	0	1
A14582CTTG	0	0	1
CCTT17134TTAG	0	0	1
T23944C	0	0	1
T8396G	0	0	1
C6278G	0	0	1
T22999C	0	0	1
T14019C	0	0	1
A14093AT	0	0	1
T23862G	0	0	1
CTCT14529AA	0	0	1
A919AG	0	0	1
A29819C	0	0	1
C24134CT	0	0	1
AG23203GA	0	0	1
T21649C	0	0	1
C21736T	0	0	1
G18520C	0	0	1
T29791A	0	0	1
G8382A	0	0	1
G17064A	0	0	1
T699TG	0	0	1
G18965A	0	0	1
A869C	0	0	1
G18627T	0	0	1
AT18629GG	0	0	1
A27321T	0	0	1
C19836A	0	0	1
G18462C	0	0	1
C19042T	0	0	1
T22891A	0	0	1
T16898ACA	0	0	1
C17626T	0	0	1
T724A	0	0	1
C17588T	0	0	1
C21642A	0	0	1
G7934T	0	0	1
GC18958TT	0	0	1
G14335A	0	0	1
T14577TAC	0	0	1
A17737G	0	0	1
TC29021T	0	0	1
T19224TC	0	0	1
C23812GTA	0	0	1
T23926G	0	0	1
C21635T	0	0	1
A16895G	0	0	1
T19198TCTCG	0	0	1
T4389TG	0	0	1
A29768ATT	0	0	1
A18518G	0	0	1
G19086GTC	0	0	1
G19657T	0	0	1
AAA23167GCT	0	0	1
A655G	0	0	1
G23066GA	0	0	1
A13956ACG	0	0	1
C23141CA	0	0	1
C4406T	0	0	1
GCG29742TAT	0	0	1
AG7837GT	0	0	1
C17750T	0	0	1
C17734CTT	0	0	1
A1022G	0	0	1
G7673C	0	0	1
C17461CG	0	0	1
AC22878TT	0	0	1
A22996C	0	0	1
G29527A	0	0	1
C7840TT	0	0	1
T8275A	0	0	1
G23015GA	0	0	1
C29788T	0	0	1
G23831GGCA	0	0	1
T13983G	0	0	1
C25493A	0	0	1
A16812G	0	0	1
T19105A	0	0	1
AC21645GT	0	0	1
AA827CC	0	0	1
A7824ATT	0	0	1
C14536T	0	0	1
AGAG1005CCCC	0	0	1
T12430TTA	0	0	1
C23825CGGT	0	0	1
T29710TA	0	0	1
T29811TC	0	0	1
C29459T	0	0	1
G23957A	0	0	1
C19694T	0	0	1
A17092G	0	0	1
C18463CTTA	0	0	1
T29809A	0	0	1
A22970G	0	0	1
G25555GC	0	0	1
A14170AG	0	0	1
G7664GA	0	0	1
A19619TT	0	0	1
G24102T	0	0	1
A17554C	0	0	1
T21679G	0	0	1
C21714T	0	0	1
A19214ATC	0	0	1
A29805T	0	0	1
T25328A	0	0	1
A19020T	0	0	1
A16850G	0	0	1
A19210G	0	0	1
G14495A	0	0	1
C29762A	0	0	1
T25643TAA	0	0	1
A18405G	0	0	1
GC29399ATT	0	0	1
T19725TGG	0	0	1
ATT23157GGG	0	0	1
TG23908CC	0	0	1
A21592GG	0	0	1
A8471C	0	0	1
A24049T	0	0	1
C29420T	0	0	1
A22840G	0	0	1
TAAC8278CA	0	0	1
T8473A	0	0	1
TG12142C	0	0	1
G662GT	0	0	1
A23122C	0	0	1
CT1009C	0	0	1
A17629AT	0	0	1
CT7875TC	0	0	1
T23794C	0	0	1
A17729AG	0	0	1
G18612TT	0	0	1
C18904T	0	0	1
TA17514AG	0	0	1
AC17709TA	0	0	1
C16963A	0	0	1
T22972TATA	0	0	1
G29462C	0	0	1
A8501T	0	0	1
C988A	0	0	1
G12265GGA	0	0	1
T17580TGC	0	0	1
G25650GTA	0	0	1
AAT14549CCC	0	0	1
G7743T	0	0	1
AG19621TA	0	0	1
G7805GA	0	0	1
TT21655GC	0	0	1
A29782AATG	0	0	1
C25498A	0	0	1
C25480G	0	0	1
G12137C	0	0	1
C23972CA	0	0	1
TA8451AG	0	0	1
A19114T	0	0	1
T19218AA	0	0	1
T14169A	0	0	1
T21640G	0	0	1
C19118T	0	0	1
A21589GC	0	0	1
A7812ATTC	0	0	1
GCT7850AAC	0	0	1
T13932TC	0	0	1
A7748AG	0	0	1
TC17501AA	0	0	1
C8441CCCGCA	0	0	1
AAGT24036GGG	0	0	1
T692G	0	0	1
C17586A	0	0	1
C8288CTT	0	0	1
A866T	0	0	1
A16886AC	0	0	1
AACT29443A	0	0	1
A22994C	0	0	1
T7660TAG	0	0	1
C14167T	0	0	1
A24002AAG	0	0	1
G29759AAAA	0	0	1
G18367A	0	0	1
A21626AC	0	0	1
A8379AAG	0	0	1
T18900TA	0	0	1
GT19921G	0	0	1
A730G	0	0	1
T25551TG	0	0	1
C18555A	0	0	1
AA830TT	0	0	1
TTG22867AGA	0	0	1
ATT14013CCC	0	0	1
A964ACG	0	0	1
A716AC	0	0	1
AAC18455TGA	0	0	1
T23143A	0	0	1
A25417GC	0	0	1
T21605G	0	0	1
T13935C	0	0	1
G17584A	0	0	1
G709GAAA	0	0	1
G18466A	0	0	1
G18649A	0	0	1
A19268C	0	0	1
G23016GT	0	0	1
A21623G	0	0	1
A17620AAG	0	0	1
T19110CA	0	0	1
A29669T	0	0	1
C29281T	0	0	1
G19132T	0	0	1
G16822A	0	0	1
C12468CTT	0	0	1
C18582A	0	0	1
GC29717TG	0	0	1
A29389AAG	0	0	1
TGCT23857GAAG	0	0	1
A23922AG	0	0	1
T19119TTC	0	0	1
A23864AT	0	0	1
G21686GT	0	0	1
C19220T	0	0	1
T18365TA	0	0	1
G18604A	0	0	1
A4659AAG	0	0	1
A18362C	0	0	1
A23928AG	0	0	1
T19739TG	0	0	1
AC16798A	0	0	1
T18426C	0	0	1
A732T	0	0	1
T877TC	0	0	1
AC19098TT	0	0	1
A25601ACC	0	0	1
A7888G	0	0	1
C25504A	0	0	1
C25561CT	0	0	1
G653A	0	0	1
G17552A	0	0	1
T13950C	0	0	1
A19040AAT	0	0	1
C21676CTT	0	0	1
TTA29822GGG	0	0	1
T23052TC	0	0	1
GTTTT14540CCCCC	0	0	1
G20569GT	0	0	1
A28454AAG	0	0	1
G26193A	0	0	1
C18183T	0	0	1
T473TAAA	0	0	1
A9597T	0	0	1
G28679A	0	0	1
TC592CT	0	0	1
G15311A	0	0	1
T5788TA	0	0	1
C8752T	0	0	1
ATT28709CAA	0	0	1
AT507GC	0	0	1
AT28599GG	0	0	1
C25583CCT	0	0	1
T18595A	0	0	1
G20557A	0	0	1
A15459AC	0	0	1
T523G	0	0	1
TA18423AT	0	0	1
T6556A	0	0	1
G15412GA	0	0	1
T457TC	0	0	1
AA647GGC	0	0	1
T9519TAA	0	0	1
C6633T	0	0	1
T16446TG	0	0	1
A25506T	0	0	1
A12103AG	0	0	1
T5682TA	0	0	1
G20487A	0	0	1
AC618GGT	0	0	1
TT12022CC	0	0	1
CA25452C	0	0	1
C5621CA	0	0	1
TGA9619GCG	0	0	1
C26042A	0	0	1
C501CA	0	0	1
T9590TC	0	0	1
CT25292TC	0	0	1
C8786T	0	0	1
GC18040TT	0	0	1
T9762TCG	0	0	1
A27118GGG	0	0	1
C5736CTT	0	0	1
C28674CAT	0	0	1
AA28446CG	0	0	1
GT25445TA	0	0	1
G28487GT	0	0	1
TG18185CC	0	0	1
A20591T	0	0	1
T12069A	0	0	1
T20484A	0	0	1
C335CT	0	0	1
A18230G	0	0	1
A9839C	0	0	1
A12082AGC	0	0	1
C643CG	0	0	1
G5814GTGCT	0	0	1
C5812T	0	0	1
A9767AT	0	0	1
AACA5637CCGT	0	0	1
AT25937GC	0	0	1
G9554A	0	0	1
G9526C	0	0	1
G20670T	0	0	1
TT415CA	0	0	1
TC689CT	0	0	1
T5752TA	0	0	1
G5633GA	0	0	1
TCT28424ATG	0	0	1
T18552G	0	0	1
A20531T	0	0	1
T21052C	0	0	1
AGA28624TAG	0	0	1
T5701TC	0	0	1
CC449TT	0	0	1
T9765G	0	0	1
TT26025GA	0	0	1
TGA12184CAG	0	0	1
A16302C	0	0	1
CCA28500AAT	0	0	1
C26919T	0	0	1
C5673CT	0	0	1
A9670C	0	0	1
G20944A	0	0	1
AG12210GA	0	0	1
T25345G	0	0	1
G5580A	0	0	1
A5725AT	0	0	1
CT12116AC	0	0	1
C25504G	0	0	1
C28567CGA	0	0	1
G9846T	0	0	1
G8747A	0	0	1
TC631CT	0	0	1
A20584G	0	0	1
A28477G	0	0	1
C25433CTT	0	0	1
GC15313TTA	0	0	1
TG9542AA	0	0	1
AG15331A	0	0	1
TT9522AA	0	0	1
A16179G	0	0	1
C5869A	0	0	1
A25492GT	0	0	1
G515GGTGC	0	0	1
A12218AG	0	0	1
T516TA	0	0	1
AAG18279GGT	0	0	1
C8905CTT	0	0	1
T9518TG	0	0	1
A25417C	0	0	1
TA20845AG	0	0	1
C26071T	0	0	1
A15308AG	0	0	1
A5584G	0	0	1
A17998AG	0	0	1
G18515T	0	0	1
TG20586AT	0	0	1
T26966C	0	0	1
C9592CAA	0	0	1
G20610T	0	0	1
TG16450CC	0	0	1
TCC365CTG	0	0	1
T6559G	0	0	1
G28659C	0	0	1
GGAATGTGGCAACTTTAC18020G	0	0	1
TA20607CC	0	0	1
CA28663TT	0	0	1
G16390A	0	0	1
C560CAG	0	0	1
AAC23250A	0	0	1
C26292CTT	0	0	1
C18265T	0	0	1
C18283T	0	0	1
T11946C	0	0	1
C18401CT	0	0	1
C20767CA	0	0	1
AAGT18625CTCC	0	0	1
AG5703TT	0	0	1
C5748CTT	0	0	1
C8969T	0	0	1
T5762G	0	0	1
T26878TC	0	0	1
A5778AC	0	0	1
T25382A	0	0	1
G28536GAA	0	0	1
GGT9770AAA	0	0	1
C18306T	0	0	1
C9674A	0	0	1
T20563A	0	0	1
C398TG	0	0	1
C21155T	0	0	1
A12124T	0	0	1
G26277T	0	0	1
G20491C	0	0	1
A16464AC	0	0	1
TT12086AC	0	0	1
A18529GC	0	0	1
T16363C	0	0	1
C5889CAT	0	0	1
T12122TCC	0	0	1
C12073TT	0	0	1
T9600C	0	0	1
T400C	0	0	1
T447G	0	0	1
CT16428TC	0	0	1
G5927T	0	0	1
T5623TAC	0	0	1
T28611A	0	0	1
A424GGT	0	0	1
GC25459TA	0	0	1
G20968GA	0	0	1
G6850A	0	0	1
G20489A	0	0	1
C18060A	0	0	1
T9594G	0	0	1
A12075AC	0	0	1
T18062A	0	0	1
C20480A	0	0	1
G674T	0	0	1
T20769A	0	0	1
A28408AC	0	0	1
G18043T	0	0	1
G521C	0	0	1
GA16440AG	0	0	1
CAGGAC18053ATTTTT	0	0	1
A18104AT	0	0	1
C28546CA	0	0	1
T8749A	0	0	1
AT468GG	0	0	1
C25324CA	0	0	1
TT9612AACC	0	0	1
A413AT	0	0	1
T5669TCG	0	0	1
A9517T	0	0	1
TG25400CA	0	0	1
A9558C	0	0	1
C11962T	0	0	1
T20534TC	0	0	1
C6852T	0	0	1
T18426A	0	0	1
A11993AAAAG	0	0	1
G20691A	0	0	1
G11981GA	0	0	1
GTCC25922G	0	0	1
C25378CT	0	0	1
T16299TGGG	0	0	1
G5631C	0	0	1
A5627ACCC	0	0	1
AAG623TTT	0	0	1
A28661T	0	0	1
CC20647AA	0	0	1
T3300A	0	0	1
CT15194AA	0	0	1
A15331AG	0	0	1
G13379AA	0	0	1
T3370C	0	0	1
CTC15480AAA	0	0	1
TA5965T	0	0	1
G13346AA	0	0	1
T15330G	0	0	1
TCA15484G	0	0	1
A3298C	0	0	1
A15187G	0	0	1
AT14256CC	0	0	1
T15343TCA	0	0	1
T14242TG	0	0	1
C13344CA	0	0	1
C14265CAT	0	0	1
CA3233AC	0	0	1
G13393GAAGA	0	0	1
ACC15468TTA	0	0	1
CTA27131C	0	0	1
C13426CA	0	0	1
G13570A	0	0	1
AT27232A	0	0	1
GC14563TT	0	0	1
T3271C	0	0	1
G15260T	0	0	1
G29648A	0	0	1
T3508A	0	0	1
TA27228AG	0	0	1
G14432GA	0	0	1
T15258TA	0	0	1
C3272CA	0	0	1
G3302A	0	0	1
G15429A	0	0	1
T3489C	0	0	1
A5961C	0	0	1
TG13686GT	0	0	1
G3473GGA	0	0	1
C15328A	0	0	1
CC13490AT	0	0	1
AA13555CT	0	0	1
C29696A	0	0	1
A14271G	0	0	1
T13656TA	0	0	1
A15293T	0	0	1
T15432TGA	0	0	1
A13547G	0	0	1
A13553C	0	0	1
T13545AC	0	0	1
TACA27471T	0	0	1
AT3450TC	0	0	1
A3238T	0	0	1
CAA3515TGG	0	0	1
G13486GCT	0	0	1
A13693T	0	0	1
C27769T	0	0	1
T3268C	0	0	1
T15200C	0	0	1
GA17974G	0	0	1
T10216G	0	0	1
C25282T	0	0	1
GG25229TA	0	0	1
GCT10201AAA	0	0	1
A12860T	0	0	1
A23450AC	0	0	1
A13042G	0	0	1
G3182T	0	0	1
CA23252AC	0	0	1
C3272CTA	0	0	1
C28550CT	0	0	1
T10179G	0	0	1
T25140G	0	0	1
CA26577GC	0	0	1
TC3289CT	0	0	1
T10166G	0	0	1
A3224ACTGC	0	0	1
TT23255CC	0	0	1
C23444CGTG	0	0	1
T10441C	0	0	1
C25240T	0	0	1
C12932T	0	0	1
A8032AACG	0	0	1
G28456A	0	0	1
A13052G	0	0	1
A8277G	0	0	1
G12817AT	0	0	1
T10100TGGC	0	0	1
A12788G	0	0	1
AAC28675CTT	0	0	1
A8231AAG	0	0	1
T10227C	0	0	1
TT23470CG	0	0	1
C25308CT	0	0	1
AA12960GG	0	0	1
A10375AAT	0	0	1
A23403C	0	0	1
T23281TA	0	0	1
G25234T	0	0	1
C25200T	0	0	1
GG10282TT	0	0	1
C12815CA	0	0	1
G8024A	0	0	1
T10309TG	0	0	1
A12498G	0	0	1
C26571CT	0	0	1
T12612A	0	0	1
T8168TC	0	0	1
C25207T	0	0	1
G8189AT	0	0	1
A8010T	0	0	1
T23473G	0	0	1
A8026T	0	0	1
A28418G	0	0	1
T10294TAATA	0	0	1
T24991C	0	0	1
T8323C	0	0	1
CAATGTAT3373C	0	0	1
A12882G	0	0	1
AC3263TA	0	0	1
T12925TAAA	0	0	1
T23350G	0	0	1
T28504A	0	0	1
T27522TC	0	0	1
A3364C	0	0	1
G13049GCA	0	0	1
GC3164TT	0	0	1
T12871AC	0	0	1
A28502C	0	0	1
C13022G	0	0	1
C10277T	0	0	1
G16795T	0	0	1
GTT27463AAAC	0	0	1
C28686CAG	0	0	1
T3166TC	0	0	1
A8170G	0	0	1
C8321A	0	0	1
G7988A	0	0	1
ACA12884GAG	0	0	1
C8281CT	0	0	1
G8027GA	0	0	1
T3339C	0	0	1
C13016G	0	0	1
C10109CA	0	0	1
T10288G	0	0	1
CT23454TC	0	0	1
G3187TA	0	0	1
A10329AGC	0	0	1
GC25348TT	0	0	1
TATT12955GCCG	0	0	1
T28444TC	0	0	1
G12861GA	0	0	1
T27523TC	0	0	1
T27184TA	0	0	1
T12975TGGA	0	0	1
G28712C	0	0	1
C12915CCTG	0	0	1
T12908A	0	0	1
C28453CA	0	0	1
G12911T	0	0	1
T13048A	0	0	1
T3149C	0	0	1
GTTT10160AGCC	0	0	1
G12794A	0	0	1
T23500TGC	0	0	1
A27249G	0	0	1
CC10188AT	0	0	1
A13058AG	0	0	1
AC3266CA	0	0	1
AT27243TC	0	0	1
A7986AAT	0	0	1
G25334A	0	0	1
T12913G	0	0	1
C28698CA	0	0	1
TT28688AG	0	0	1
C23327ATT	0	0	1
G3185T	0	0	1
T27251C	0	0	1
T3412TA	0	0	1
G25203A	0	0	1
G23504GGT	0	0	1
T23509C	0	0	1
A28641ATG	0	0	1
T26479C	0	0	1
T25236C	0	0	1
C27276CTG	0	0	1
T3499C	0	0	1
AA3361GC	0	0	1
AG23476TT	0	0	1
G25197T	0	0	1
TAG8202CTT	0	0	1
T10214G	0	0	1
A28508G	0	0	1
G8216T	0	0	1
CT3525TA	0	0	1
A12894G	0	0	1
GTT23465TAA	0	0	1
AGATG15972A	0	0	1
A5966AG	0	0	1
C15024A	0	0	1
GC15016TA	0	0	1
TT15815AA	0	0	1
T14301A	0	0	1
G15038T	0	0	1
TG14988AA	0	0	1
TGTAAACTTACATAGCTCTAGACTTAGTTTTAAGGAATTACTTGTGTATGCTGCTGACCCTGCTATGCACGCTGCTTCTGGTAATCTATTACTAGATAAACGCACTACGTGCTTTTCAGTAGCTGCACTTACTAACAATGTTGCTTTTCAAACTGTCAAACCCGGTAATTTTAACAAAGACTTCTATGACTTTGCTGTGTCTAAGGGTTTCTTTAAGGAAGGAAGTTCTGTTGAATTAAAACACTTCTTCTTTGCTCAGGATGGTAATGCTGCTATCAGCGATTATGACTACTATCGTTATAATCTACCAACAATGTGTGATATCAGACAACTACTATTTGTAGTTGAAGTTGTTGATAAGTACTTTGATTGTTACGATGGTGGCTGTATTAATGCTAACCAAGTCATCGTCAACAACCTAGACAAATCAGCTGGTTTTCCATTTAATAAATGGGGTAAGGCTAGACTTT14514AAAA	0	0	1
C15010A	0	0	1
CT11396GG	0	0	1
C24382T	0	0	1
A15058C	0	0	1
AAT15811A	0	0	1
C18998T	0	0	1
AAT14506A	0	0	1
T14498C	0	0	1
TT14985AA	0	0	1
TAAG15072CC	0	0	1
AAA15062CCT	0	0	1
C3857CA	0	0	1
G15079C	0	0	1
CA14509C	0	0	1
T14505G	0	0	1
AAAT14302A	0	0	1
A15008C	0	0	1
GTT14999AAA	0	0	1
CA15045TC	0	0	1
ATTGGGATCAGACATACCACCCAAATTGTGTTAACTGTTTGGATGACAGATGCATTCTGCATTGTGCAAACTTTAATGTTTTATTCTCTACAGTGTTCCCACCTACAAGTTTTGGACCACTAGTGAGAAAAATATTTGTTGATGGTGTTCCATTTGTAGTTTCAACTGGATACCACTTCAGAGAGC14306A	0	0	1
CT15053GG	0	0	1
C15070G	0	0	1
A5971CG	0	0	1
T15003A	0	0	1
AT13913TG	0	0	1
C14503G	0	0	1
T15042G	0	0	1
AATAGAGCTCGCACCGTAGCTGGTGTCTCTATCTGTAGTACTATGACCAATAGACAGTTTCATCAAAAATTATTGAAATCAATAGCCGCCACTAGAGGAGCTACTGTAGTAATTGGAACAAGCAAATTCTATGGTGGTTGGCACAACATGTTAAAAACTGTTTATAGTGATGTAGAAAACCCTCACCTTATGGGTTGGGATTATCCTAAATGTGATAGAGCCATGCCTAACATGCTTAGAATTATGGCCTCACTTGTTCTTGCTCGCAAACATACAACGTGTTGTAGCTTGTCACACCGTTTCTATAGATTAGCTAATGAGTGTGCTCAAGTATTGAGTGAAATGGTCATGTGTGGCGGTTCACTATATGTTAAACCAGGTGGAACCTCATCAGGAGATGCCACAACTGCTTATGCTAATAGTGTTTTTAACATTTGTCAAGCTGTCACGGCCAATGTTAATGCACTTTTATCTACTGATGGTAACAAAATTGCCGATAAGTATGTCCGCAATTTACAACACAGACTTTATGAGTGTCTCTATAGAAATAGAGATGTTGACACAGACTTTGTGAATGAGTTTTACGCATATTTGCGTAAACATTTCTCAATGATGATACTCTCTGACGATGCTGTTGTGTGTTTCAATAGCACTTATGCATCTCAAGGTCTAGTGGCTAGCATAAAGAACTTTAAGTCAGTTCTTTATTAT15094GG	0	0	1
G21795T	0	0	1
A15027C	0	0	1
A5964G	0	0	1
TTATAATTTACTTAAGGATTGTCCAGCTGTTGCTAAACATGACTTCTTTAAGTTTAGAATAGACGGTGACATGGTACCACATATATCACGTCAACGTCTTACTAAATACACAATGGCAGACCTCGTCTATGCTTTAAGGCATTTTGATGAAGGTAATTGTGACACATTAAAAGAAATACTTGTCACATACAATTGTTGTGATGATGATTA13698T	0	0	1
A15068AG	0	0	1
TT14991AA	0	0	1
A15807T	0	0	1
C15089G	0	0	1
AG15012TT	0	0	1
T15028TC	0	0	1
A2772GC	0	0	1
G2632A	0	0	1
G2686GCA	0	0	1
A2540G	0	0	1
C17245T	0	0	1
GTA2616AGG	0	0	1
C2675CT	0	0	1
T2643C	0	0	1
T2709TG	0	0	1
T2634TAA	0	0	1
T2682G	0	0	1
GC2764AA	0	0	1
T2575A	0	0	1
C2636T	0	0	1
TG2746T	0	0	1
T2680G	0	0	1
A2678AC	0	0	1
AA2589TT	0	0	1
G2639T	0	0	1
T17057C	0	0	1
A2573C	0	0	1
AAGGC2712TTTTT	0	0	1
C28567CTT	0	0	1
TTCAGTTGTAAACATTCAAAAAGAAATTGACCGCCTCAATGAGGTTGCCAAGAATTTAAATGAATCTCTCATCGATCTCCAAGAACTTGGAAAGTATGAGCAGTATATAAAATGGCCATGGTACATTTGGCTAGGTTTTATAGCTGGCTTGATTGCCATAGTAATGGTGACAATTATGCTTTGCTGTATG25084T	0	0	1
AT17959A	0	0	1
A28547AG	0	0	1
T19234C	0	0	1
A28387G	0	0	1
T6549C	0	0	1
A19257G	0	0	1
G28565C	0	0	1
TA27783CT	0	0	1
G28395C	0	0	1
T28558A	0	0	1
T24470G	0	0	1
A28389T	0	0	1
TG6552T	0	0	1
A19379G	0	0	1
CA19320AG	0	0	1
C28481CA	0	0	1
CA15805C	0	0	1
T23849G	0	0	1
G28536GA	0	0	1
T12706A	0	0	1
G28560A	0	0	1
G28392T	0	0	1
T25679A	0	0	1
CT23151C	0	0	1
G3770A	0	0	1
C5654T	0	0	1
T6304G	0	0	1
GGT20680AAA	0	0	1
C20665T	0	0	1
AC13693A	0	0	1
T27267TA	0	0	1
GT17658G	0	0	1
TAAA1813T	0	0	1
T20505TG	0	0	1
G25297GC	0	0	1
A1829AG	0	0	1
C6883T	0	0	1
A6925AC	0	0	1
AG17515GA	0	0	1
A17464ACG	0	0	1
T25422G	0	0	1
CT4921C	0	0	1
TG6420T	0	0	1
A25420C	0	0	1
A17576AG	0	0	1
C20740CAA	0	0	1
GTA4868G	0	0	1
GCCG6847ATAA	0	0	1
AC17490A	0	0	1
C4170CTT	0	0	1
TTG10306T	0	0	1
CGAC25339TCTT	0	0	1
T4242TA	0	0	1
ATGT7089C	0	0	1
AC10258G	0	0	1
C27230CTA	0	0	1
GC4225G	0	0	1
T27401TACCA	0	0	1
TC25520T	0	0	1
C27429CAA	0	0	1
T27385TA	0	0	1
TAT8883GCC	0	0	1
TT20684AA	0	0	1
C4886T	0	0	1
T24938C	0	0	1
AC8887TT	0	0	1
T20819TA	0	0	1
T4950TG	0	0	1
AAG1803A	0	0	1
TGTCGG17557T	0	0	1
CTA10296C	0	0	1
T24866TG	0	0	1
T8613A	0	0	1
C4980T	0	0	1
C25490CAAA	0	0	1
A4855AGGG	0	0	1
A29424AGG	0	0	1
C20703CAGTGGCA	0	0	1
GG25617AA	0	0	1
GC27430G	0	0	1
CTT17518C	0	0	1
A5656G	0	0	1
T25604C	0	0	1
AA25295GG	0	0	1
GC6793TA	0	0	1
A2274C	0	0	1
T29595TAC	0	0	1
C12815A	0	0	1
T9590A	0	0	1
T29536TC	0	0	1
G984GAAC	0	0	1
T24976A	0	0	1
AA27313GT	0	0	1
C10301T	0	0	1
A17466AT	0	0	1
G7019GT	0	0	1
C8727T	0	0	1
AC8904TT	0	0	1
TATTTCA17497T	0	0	1
TT25631CC	0	0	1
C4733CT	0	0	1
T25643C	0	0	1
AG29507A	0	0	1
A24730AC	0	0	1
GTT9314G	0	0	1
T9586A	0	0	1
AAT2678A	0	0	1
A12110AT	0	0	1
TTGTC17565T	0	0	1
C5717T	0	0	1
C25466T	0	0	1
A12808G	0	0	1
C25427CTG	0	0	1
T25496TG	0	0	1
G6877A	0	0	1
C27427CT	0	0	1
AG29526A	0	0	1
GGC4187A	0	0	1
G27441GCTTCTT	0	0	1
T27244TGC	0	0	1
C4230T	0	0	1
A25008T	0	0	1
A8891C	0	0	1
C29415CTG	0	0	1
C27247CT	0	0	1
G4288GT	0	0	1
TG4816T	0	0	1
TA6767AC	0	0	1
GC20758A	0	0	1
TA25663GC	0	0	1
TG4726T	0	0	1
T29505TA	0	0	1
CT12809C	0	0	1
C27236T	0	0	1
GT12817G	0	0	1
C25441CA	0	0	1
TAC29590T	0	0	1
G11401GT	0	0	1
C775CCA	0	0	1
GAAAA1806G	0	0	1
G24776GAA	0	0	1
TT12804AG	0	0	1
A4884ACC	0	0	1
T5658A	0	0	1
C1663CT	0	0	1
G17544AT	0	0	1
T27349G	0	0	1
G6885A	0	0	1
AAGT4221A	0	0	1
G24816GAA	0	0	1
T2904G	0	0	1
TG10177T	0	0	1
T24736TG	0	0	1
GA914AG	0	0	1
G6879T	0	0	1
C25515T	0	0	1
T25283C	0	0	1
G7065GA	0	0	1
T986C	0	0	1
T4978A	0	0	1
A20553AAT	0	0	1
G25489C	0	0	1
C5822G	0	0	1
A24936AT	0	0	1
G1013A	0	0	1
G680AA	0	0	1
GC17572CA	0	0	1
TGT20556AAA	0	0	1
T10240A	0	0	1
G800A	0	0	1
GT25621TC	0	0	1
TT25628CA	0	0	1
TC29519CA	0	0	1
TT29417C	0	0	1
CTG29514AA	0	0	1
A4292G	0	0	1
CTT4212C	0	0	1
A10176C	0	0	1
T5928C	0	0	1
C4246T	0	0	1
TA8724CC	0	0	1
C5889T	0	0	1
AG10260A	0	0	1
C27323CT	0	0	1
C29529A	0	0	1
C7081CTT	0	0	1
T4974TAA	0	0	1
C25498TA	0	0	1
A25601T	0	0	1
C8880CA	0	0	1
AA6994CG	0	0	1
G24743GTC	0	0	1
AG4961A	0	0	1
T24760TCC	0	0	1
C4191T	0	0	1
A11576C	0	0	1
G15768C	0	0	1
G10255GA	0	0	1
GAT28116G	0	0	1
T633TTC	0	0	1
TATA15634CCGT	0	0	1
GTA11820ACT	0	0	1
C26873CAT	0	0	1
GA7895G	0	0	1
T27193C	0	0	1
TT27181GG	0	0	1
T7900TAC	0	0	1
A15749C	0	0	1
CT7777C	0	0	1
G7911GC	0	0	1
A10352AC	0	0	1
T11599C	0	0	1
C15763G	0	0	1
GC7873A	0	0	1
A15827C	0	0	1
C620G	0	0	1
C15857T	0	0	1
C1860A	0	0	1
C15536CT	0	0	1
C15770G	0	0	1
T1369C	0	0	1
GT15732TG	0	0	1
AT10286CG	0	0	1
TG28978T	0	0	1
T11587TGC	0	0	1
GTTTT15814AAAGC	0	0	1
AA7841G	0	0	1
G7898T	0	0	1
T26953TC	0	0	1
GGTT10324CCGC	0	0	1
C27094T	0	0	1
GC27160TT	0	0	1
T508C	0	0	1
TA617AT	0	0	1
A7870G	0	0	1
CTG27028TGA	0	0	1
G7925AC	0	0	1
C10239CTAG	0	0	1
C10263CT	0	0	1
G28817C	0	0	1
A15772ACAG	0	0	1
TC27072GG	0	0	1
AC10764A	0	0	1
A11749C	0	0	1
AA15511TG	0	0	1
TC26987AT	0	0	1
A7731G	0	0	1
AA11578GG	0	0	1
GT530TA	0	0	1
C15678CG	0	0	1
AG15765TT	0	0	1
T7759TC	0	0	1
C11668G	0	0	1
A26983T	0	0	1
C27167T	0	0	1
T3537A	0	0	1
TTAAGC10314T	0	0	1
T15821CA	0	0	1
C15660T	0	0	1
A15668ATGCAAGG	0	0	1
TAA7831G	0	0	1
T28933C	0	0	1
C15610CGGT	0	0	1
C10228CA	0	0	1
T369G	0	0	1
C11665T	0	0	1
C15830CTA	0	0	1
GA10180AG	0	0	1
C15495CAAT	0	0	1
A15859G	0	0	1
G7745A	0	0	1
T612G	0	0	1
T348C	0	0	1
G27087GT	0	0	1
T15505A	0	0	1
AC607A	0	0	1
G359A	0	0	1
A513AAGG	0	0	1
T26321C	0	0	1
A15590ATG	0	0	1
T15750TGGCGC	0	0	1
CC26916TT	0	0	1
T7747TTAC	0	0	1
A435G	0	0	1
C346G	0	0	1
A11862AG	0	0	1
C15532CAA	0	0	1
ATG15869CCC	0	0	1
AA6708GG	0	0	1
G26992GC	0	0	1
T27134TA	0	0	1
G11670C	0	0	1
T27051TC	0	0	1
T7804TCTC	0	0	1
A427AG	0	0	1
A574AC	0	0	1
AG7915A	0	0	1
G389GC	0	0	1
C15566CTT	0	0	1
T15585TAA	0	0	1
C10279CA	0	0	1
AG7700GA	0	0	1
G6618GT	0	0	1
C27175T	0	0	1
G613GCGA	0	0	1
TC7767CA	0	0	1
T15854TA	0	0	1
T11622TGG	0	0	1
G27033GC	0	0	1
CA534GT	0	0	1
TG342CC	0	0	1
C506CT	0	0	1
A361T	0	0	1
TA7783T	0	0	1
C15509A	0	0	1
G7940GT	0	0	1
C350T	0	0	1
GC6554G	0	0	1
C15746A	0	0	1
TA1036T	0	0	1
A391AC	0	0	1
T3533G	0	0	1
G11658GT	0	0	1
T576TC	0	0	1
C541CCT	0	0	1
AG11770GA	0	0	1
G11926AA	0	0	1
A29406T	0	0	1
GC29783TT	0	0	1
T18990TG	0	0	1
C1342G	0	0	1
A29819ATT	0	0	1
CT17762AG	0	0	1
C8240T	0	0	1
G29773A	0	0	1
T18628C	0	0	1
A29771AG	0	0	1
G29468A	0	0	1
G29781A	0	0	1
C17774T	0	0	1
GCC29786TTA	0	0	1
A29720C	0	0	1
T10234A	0	0	1
T10426A	0	0	1
C12747T	0	0	1
G22627GT	0	0	1
T12532A	0	0	1
G28845TTTT	0	0	1
TTG24663CCA	0	0	1
A22395AAAT	0	0	1
C28849CA	0	0	1
T17094G	0	0	1
G8454A	0	0	1
A28802T	0	0	1
AAAAG12270CCGC	0	0	1
C15542A	0	0	1
C12702T	0	0	1
A27456T	0	0	1
AG9266GA	0	0	1
G15544C	0	0	1
C9487G	0	0	1
G12769TATT	0	0	1
C12534G	0	0	1
T16800TC	0	0	1
GT22434CA	0	0	1
A22628AT	0	0	1
A9509C	0	0	1
C22432T	0	0	1
AT18629A	0	0	1
C12288CT	0	0	1
T22602C	0	0	1
G18972A	0	0	1
A15691C	0	0	1
GC18653TT	0	0	1
C2096T	0	0	1
CAAAA12333GGG	0	0	1
A22368ATC	0	0	1
TA15567CC	0	0	1
T17126TC	0	0	1
G22484C	0	0	1
CA12462AT	0	0	1
AT12282A	0	0	1
C15791CA	0	0	1
AA12285CT	0	0	1
AA12263G	0	0	1
C12713CAT	0	0	1
A22614C	0	0	1
C9286T	0	0	1
T12730C	0	0	1
C10432A	0	0	1
A22486G	0	0	1
T16931TA	0	0	1
A9361C	0	0	1
T2077A	0	0	1
C28491T	0	0	1
T29107TCCACA	0	0	1
C15701A	0	0	1
T12304C	0	0	1
GA27258AG	0	0	1
A27466AAAT	0	0	1
A27426C	0	0	1
T12736TGC	0	0	1
A29117G	0	0	1
C16877CA	0	0	1
T8644TCG	0	0	1
A8534G	0	0	1
ACC12451TT	0	0	1
C28987G	0	0	1
C9396CT	0	0	1
G29081GC	0	0	1
C10109T	0	0	1
G9468GA	0	0	1
G28790C	0	0	1
T22585TTCC	0	0	1
GT22468G	0	0	1
C18681TT	0	0	1
G22630T	0	0	1
A15554G	0	0	1
T28924A	0	0	1
T10213C	0	0	1
T28823TC	0	0	1
AG18871GA	0	0	1
T8410TCA	0	0	1
C8384A	0	0	1
GC8105AT	0	0	1
G27414TCCA	0	0	1
A9506C	0	0	1
TT12365CA	0	0	1
A12446AC	0	0	1
T15528TTG	0	0	1
G18847GC	0	0	1
G29058AA	0	0	1
G29103A	0	0	1
G24216GT	0	0	1
T12567TTG	0	0	1
T27405TA	0	0	1
T17065C	0	0	1
AC24221TTG	0	0	1
TA27189AT	0	0	1
T18608TC	0	0	1
TG15750GC	0	0	1
T24633G	0	0	1
TA15786T	0	0	1
A16829AAG	0	0	1
T16950TC	0	0	1
C22376CAA	0	0	1
AAT22473CCC	0	0	1
C15688CT	0	0	1
T22542TTAA	0	0	1
C22482A	0	0	1
T12430C	0	0	1
C12501TT	0	0	1
G24098GCC	0	0	1
A17092AGGT	0	0	1
C15716CA	0	0	1
T15697TA	0	0	1
G12704T	0	0	1
GC12773TT	0	0	1
A28847ATG	0	0	1
G9255A	0	0	1
G24268GGCCAA	0	0	1
GAC15718ACT	0	0	1
T10365C	0	0	1
G12694GCTAACC	0	0	1
A16923C	0	0	1
AC15558TT	0	0	1
T12739A	0	0	1
G18716AT	0	0	1
GC9383TT	0	0	1
GG17116CA	0	0	1
CC22526TT	0	0	1
C12420T	0	0	1
C12499T	0	0	1
G2035A	0	0	1
T22611C	0	0	1
T12757G	0	0	1
C16949T	0	0	1
T29173CG	0	0	1
G16966GAA	0	0	1
CT15746TC	0	0	1
G18636GA	0	0	1
C16880T	0	0	1
G29175GCA	0	0	1
T24327TGGAA	0	0	1
C15699A	0	0	1
T22357C	0	0	1
T22333C	0	0	1
T9466TA	0	0	1
G8408AA	0	0	1
T16820C	0	0	1
TA24179CC	0	0	1
C24748CT	0	0	1
A17013C	0	0	1
T22378TC	0	0	1
T22515TA	0	0	1
A24457G	0	0	1
G9398A	0	0	1
G14290A	0	0	1
C22353CTG	0	0	1
T12370C	0	0	1
G27361GA	0	0	1
G9500CA	0	0	1
T10145C	0	0	1
G9381T	0	0	1
A22374T	0	0	1
T10428G	0	0	1
G9489T	0	0	1
A8456G	0	0	1
A9394G	0	0	1
C18799CA	0	0	1
ACA8721TTT	0	0	1
TA12155GC	0	0	1
A8370AAAATAT	0	0	1
T26941C	0	0	1
A6592G	0	0	1
A24323G	0	0	1
T26551C	0	0	1
G26971GA	0	0	1
G3582A	0	0	1
C2455T	0	0	1
A2292TG	0	0	1
AG10053T	0	0	1
G9973GC	0	0	1
C24844CT	0	0	1
A8401AAG	0	0	1
A18432T	0	0	1
T24112TTG	0	0	1
C8320TT	0	0	1
G8889A	0	0	1
C24859T	0	0	1
C9845CG	0	0	1
C26522TT	0	0	1
TA4825T	0	0	1
G3621A	0	0	1
T4165G	0	0	1
A6474G	0	0	1
G8346GA	0	0	1
AG2380A	0	0	1
A8974AT	0	0	1
GT9849AA	0	0	1
G24868GTT	0	0	1
G17561A	0	0	1
G6530GA	0	0	1
T6534TTA	0	0	1
G12062GA	0	0	1
G17388A	0	0	1
A8913AT	0	0	1
TGT4693A	0	0	1
G6482A	0	0	1
G8457A	0	0	1
AA12186GT	0	0	1
C27059T	0	0	1
G24132A	0	0	1
ATT27055GCC	0	0	1
AT2348GC	0	0	1
G8718A	0	0	1
A24915AC	0	0	1
AAAAA12197GGGGG	0	0	1
T2402TC	0	0	1
A3123C	0	0	1
C2338T	0	0	1
A8784G	0	0	1
C6861CTT	0	0	1
C22875G	0	0	1
A18360G	0	0	1
C2299CT	0	0	1
C6751A	0	0	1
TCC26893CTT	0	0	1
T8973C	0	0	1
T2332AA	0	0	1
CA2472C	0	0	1
ACTTC24209A	0	0	1
C3619CCT	0	0	1
AAG17630A	0	0	1
TC4808T	0	0	1
A22824AAAG	0	0	1
C6843G	0	0	1
C11979A	0	0	1
A17630T	0	0	1
G6860A	0	0	1
GG6536TA	0	0	1
C24299CA	0	0	1
A5659G	0	0	1
T22552TGCG	0	0	1
TTC26497T	0	0	1
TG10050C	0	0	1
A18346G	0	0	1
C22617CAA	0	0	1
AT3722A	0	0	1
AT2389A	0	0	1
C8543CTG	0	0	1
C24119CA	0	0	1
G24857CT	0	0	1
A3684G	0	0	1
C8376CAAA	0	0	1
AA2499GG	0	0	1
C2504CCT	0	0	1
TAATG8362CCCCC	0	0	1
G6476T	0	0	1
A8512AGCT	0	0	1
GC18961CT	0	0	1
TT3127GG	0	0	1
A8955C	0	0	1
GT26998CA	0	0	1
A18455G	0	0	1
C10138T	0	0	1
G8264GGC	0	0	1
TGCCG6846AA	0	0	1
TGGA26960CCCC	0	0	1
AGG27007TCC	0	0	1
T2446TG	0	0	1
A24137G	0	0	1
T26531TA	0	0	1
A6575G	0	0	1
GC7328TT	0	0	1
T9880G	0	0	1
T19270TC	0	0	1
A8343AT	0	0	1
AAT8804GGC	0	0	1
T5614TC	0	0	1
A24894AG	0	0	1
C8964CA	0	0	1
CT2462C	0	0	1
G8459GT	0	0	1
TG5677AT	0	0	1
TC24207T	0	0	1
TA3658T	0	0	1
C8460CA	0	0	1
C8809A	0	0	1
GC7400G	0	0	1
C11878T	0	0	1
T6572TC	0	0	1
AT7335A	0	0	1
TC26966A	0	0	1
T11988CC	0	0	1
C26994G	0	0	1
A24287G	0	0	1
GCC24332AAT	0	0	1
TA12039AG	0	0	1
T6495C	0	0	1
G17551C	0	0	1
A12030AG	0	0	1
A2275AC	0	0	1
G17405T	0	0	1
G24712A	0	0	1
C9969CA	0	0	1
A24353AT	0	0	1
CACAACT24787C	0	0	1
A26990T	0	0	1
CT9936TC	0	0	1
C12249T	0	0	1
G24728A	0	0	1
A3133T	0	0	1
TG2373GC	0	0	1
T4906TGGC	0	0	1
A24970G	0	0	1
GTGC8496AAAA	0	0	1
C2453A	0	0	1
CG8860GA	0	0	1
T10033TC	0	0	1
G19096GCA	0	0	1
AC22739TA	0	0	1
C24896CA	0	0	1
CT5654C	0	0	1
GGAA24815G	0	0	1
CTG19274TCA	0	0	1
CAT2344C	0	0	1
C10408CAAT	0	0	1
T26532TC	0	0	1
TTAAG2277T	0	0	1
T10342TA	0	0	1
T22615A	0	0	1
T8524TG	0	0	1
C22735T	0	0	1
AT2342A	0	0	1
G5657A	0	0	1
A18376G	0	0	1
T6489G	0	0	1
CT24223C	0	0	1
T4909A	0	0	1
C3698CT	0	0	1
G8726A	0	0	1
A8757AGC	0	0	1
CC17402AA	0	0	1
T6747TCC	0	0	1
A12174C	0	0	1
C8344CA	0	0	1
C6629CA	0	0	1
GT2352ACA	0	0	1
C8502T	0	0	1
G2384A	0	0	1
C27046CGG	0	0	1
T11920TA	0	0	1
G11981AAC	0	0	1
C24826CTT	0	0	1
G26501A	0	0	1
T2287CA	0	0	1
T18435C	0	0	1
A24206G	0	0	1
A8842AAG	0	0	1
C22713T	0	0	1
C24797AT	0	0	1
G3135C	0	0	1
AG10055A	0	0	1
G18337A	0	0	1
G10290AC	0	0	1
A8933ATG	0	0	1
G5187GT	0	0	1
A5103T	0	0	1
G5272A	0	0	1
TG5193ACA	0	0	1
TATA25187GT	0	0	1
A25008G	0	0	1
AG5068A	0	0	1
AC23524A	0	0	1
A17775T	0	0	1
AC5041TG	0	0	1
TA17610T	0	0	1
G5162A	0	0	1
CT5157C	0	0	1
A2269T	0	0	1
G5164T	0	0	1
A25192C	0	0	1
AG5043A	0	0	1
TGG25072AAA	0	0	1
A17780C	0	0	1
G25145A	0	0	1
A25146AG	0	0	1
GCC25116CTT	0	0	1
T5071TA	0	0	1
A25206ATTTG	0	0	1
G5063A	0	0	1
G20464C	0	0	1
AA20471CT	0	0	1
G20469A	0	0	1
AC5169A	0	0	1
A5264G	0	0	1
G5066CA	0	0	1
TGC25280T	0	0	1
G25229GA	0	0	1
T12220C	0	0	1
TGG20614AAA	0	0	1
AA20666GT	0	0	1
A22529G	0	0	1
C20646CT	0	0	1
G20626AC	0	0	1
A28299AGC	0	0	1
C20669A	0	0	1
T4950TTG	0	0	1
AA11302GC	0	0	1
C12253T	0	0	1
G21019A	0	0	1
C11074CTTTT	0	0	1
T21120TA	0	0	1
C20594A	0	0	1
T1618TG	0	0	1
G20756T	0	0	1
G20679T	0	0	1
C23525CA	0	0	1
GC11327AA	0	0	1
C11339CT	0	0	1
G21123T	0	0	1
T11118GC	0	0	1
C4737T	0	0	1
GA18194G	0	0	1
CAA28400TGTT	0	0	1
C22388CGG	0	0	1
AT17056A	0	0	1
T1705TTC	0	0	1
G21157AT	0	0	1
TG22435T	0	0	1
T1893C	0	0	1
GT28423TA	0	0	1
C4890T	0	0	1
C1943T	0	0	1
C20762T	0	0	1
G28404C	0	0	1
CAAA11152GCCG	0	0	1
G20527A	0	0	1
T20631A	0	0	1
A20658C	0	0	1
C1762CA	0	0	1
G16411T	0	0	1
A21109C	0	0	1
C20545TGT	0	0	1
C3540T	0	0	1
G22434T	0	0	1
AAT1849TTC	0	0	1
TGC11377T	0	0	1
A21098G	0	0	1
T3670G	0	0	1
G4652A	0	0	1
T4785TC	0	0	1
C11171CT	0	0	1
AAG1755TGC	0	0	1
T11098C	0	0	1
T22539C	0	0	1
C3796CTTCT	0	0	1
C28409CTT	0	0	1
T3766TA	0	0	1
T11125C	0	0	1
G20691C	0	0	1
T22276TC	0	0	1
T11186C	0	0	1
G20596C	0	0	1
G21159A	0	0	1
C3583G	0	0	1
GC20925TG	0	0	1
C1698CAG	0	0	1
TA28318GCGC	0	0	1
A20779CT	0	0	1
T20971TA	0	0	1
A11024AT	0	0	1
A20588AT	0	0	1
T21042TGA	0	0	1
T4669C	0	0	1
AT11367GC	0	0	1
T11112G	0	0	1
A11307AT	0	0	1
AA12197T	0	0	1
TGA20973ATT	0	0	1
C20648CT	0	0	1
T16406G	0	0	1
C22480CTT	0	0	1
T11309G	0	0	1
T1689C	0	0	1
G1922GA	0	0	1
T20764A	0	0	1
T22552C	0	0	1
T4930C	0	0	1
TC11192CT	0	0	1
G3549C	0	0	1
C20515CT	0	0	1
T3493C	0	0	1
C28453CTATA	0	0	1
AA11297GG	0	0	1
C3505A	0	0	1
AA4970GTT	0	0	1
TTT1693GAG	0	0	1
TG16413T	0	0	1
T20694A	0	0	1
T11265G	0	0	1
G20905A	0	0	1
T18075TAA	0	0	1
T4667C	0	0	1
A11041G	0	0	1
GT20618AA	0	0	1
C28379A	0	0	1
C20703CA	0	0	1
G21073A	0	0	1
C20790G	0	0	1
G20672T	0	0	1
G20623C	0	0	1
A4928T	0	0	1
T11110C	0	0	1
GC20758AA	0	0	1
C28411TGTT	0	0	1
TA18177C	0	0	1
C3768T	0	0	1
T4705CGG	0	0	1
TA20590AG	0	0	1
C1926T	0	0	1
CT11095C	0	0	1
G9770A	0	0	1
A9634G	0	0	1
AG5452A	0	0	1
C9711T	0	0	1
A4644TT	0	0	1
GAA640AGG	0	0	1
C18976CT	0	0	1
G9554GT	0	0	1
A4937AT	0	0	1
C18995CT	0	0	1
A16102G	0	0	1
C4169CCA	0	0	1
TT4932AGC	0	0	1
C9803CA	0	0	1
T19081TAG	0	0	1
A387AG	0	0	1
A624AG	0	0	1
A4407C	0	0	1
C16409A	0	0	1
GC500TT	0	0	1
T4696TCC	0	0	1
G16532T	0	0	1
A19128G	0	0	1
C4334T	0	0	1
T19181C	0	0	1
A19291G	0	0	1
G4694GCT	0	0	1
C4259G	0	0	1
T9522A	0	0	1
C4754T	0	0	1
C4245CT	0	0	1
G28329T	0	0	1
A4091T	0	0	1
G16416GT	0	0	1
G4294GA	0	0	1
A4089C	0	0	1
TTG711CCA	0	0	1
G16571T	0	0	1
T4332A	0	0	1
A4373ACTT	0	0	1
G19069A	0	0	1
A4110T	0	0	1
TA4238AC	0	0	1
G19058AA	0	0	1
A4751AACAT	0	0	1
AT16403A	0	0	1
A9650ATG	0	0	1
A4085G	0	0	1
GG10997CC	0	0	1
T19179TA	0	0	1
C4927TG	0	0	1
C16407A	0	0	1
CA29485C	0	0	1
C673A	0	0	1
A16412AC	0	0	1
G9575GT	0	0	1
T9563TTG	0	0	1
A4397G	0	0	1
GTTA18988AAAG	0	0	1
T4087G	0	0	1
AC9614A	0	0	1
AC4326CT	0	0	1
G4409T	0	0	1
C9801TA	0	0	1
TAG19248CCC	0	0	1
C11231T	0	0	1
A9562G	0	0	1
G19056T	0	0	1
TC4823CT	0	0	1
C4900CT	0	0	1
A4929AT	0	0	1
G9805T	0	0	1
T4215TA	0	0	1
AT19134GG	0	0	1
G9807T	0	0	1
T9531TC	0	0	1
G19060ACA	0	0	1
T19061TC	0	0	1
TGC4677CCG	0	0	1
T4348A	0	0	1
C9552CG	0	0	1
G9841GT	0	0	1
C16481T	0	0	1
GT9773AA	0	0	1
AC9809TT	0	0	1
T9607TG	0	0	1
G12352GT	0	0	1
C23647CA	0	0	1
TG12481T	0	0	1
T12168C	0	0	1
T23797TC	0	0	1
A12354ATGT	0	0	1
ATTT23712TGCA	0	0	1
T23794TA	0	0	1
G12239GA	0	0	1
C12165CCA	0	0	1
A12235C	0	0	1
C23673CAGT	0	0	1
CGGC23606TTAT	0	0	1
T23620TA	0	0	1
C23799G	0	0	1
T12431TGC	0	0	1
A12250C	0	0	1
CTT12455ACA	0	0	1
ATT23720TAG	0	0	1
A12402T	0	0	1
A23813C	0	0	1
T23815C	0	0	1
C12348T	0	0	1
T23578C	0	0	1
T12346C	0	0	1
T12483TAC	0	0	1
T12155GC	0	0	1
C12342CTT	0	0	1
T23622A	0	0	1
GG23660CC	0	0	1
A12461G	0	0	1
CA23630GC	0	0	1
A23583AC	0	0	1
AA12263GG	0	0	1
CA23733TT	0	0	1
G12245C	0	0	1
A12422T	0	0	1
C23625T	0	0	1
T12232A	0	0	1
GT23835TA	0	0	1
A24019T	0	0	1
A14291AT	0	0	1
TTGTAT10099CCCCCC	0	0	1
ACCA14182GGG	0	0	1
C13957CT	0	0	1
CA24899C	0	0	1
GGT24074ATC	0	0	1
G14044A	0	0	1
CA23897TT	0	0	1
G23831A	0	0	1
T14138G	0	0	1
TT24059CC	0	0	1
C24802T	0	0	1
C23208CG	0	0	1
TGG14046AAA	0	0	1
C23910T	0	0	1
G10233T	0	0	1
C14230T	0	0	1
C24771T	0	0	1
A24070AC	0	0	1
A14069T	0	0	1
C23874A	0	0	1
A10137AT	0	0	1
GA23868AG	0	0	1
T23878TG	0	0	1
G24057A	0	0	1
TA14222CT	0	0	1
C24809CACT	0	0	1
G24053A	0	0	1
T24029C	0	0	1
C13994TT	0	0	1
CC23996GT	0	0	1
GT14140TA	0	0	1
T23962C	0	0	1
C14147G	0	0	1
A10245ATG	0	0	1
A23884G	0	0	1
G24000A	0	0	1
T14127TGG	0	0	1
C5835T	0	0	1
A23829G	0	0	1
T24027C	0	0	1
C14135T	0	0	1
C23887T	0	0	1
GG24932A	0	0	1
A13951AT	0	0	1
G24743GT	0	0	1
A10291C	0	0	1
A23890T	0	0	1
T24746C	0	0	1
T24024TAGC	0	0	1
C23895G	0	0	1
A13992T	0	0	1
C24031A	0	0	1
G23900C	0	0	1
A14219AC	0	0	1
GG23210AT	0	0	1
A10293T	0	0	1
T22972G	0	0	1
GG2203TA	0	0	1
T2016C	0	0	1
T2257TAAG	0	0	1
TT23017CC	0	0	1
A26603G	0	0	1
A25079C	0	0	1
T22684TC	0	0	1
C10175T	0	0	1
T10388TAC	0	0	1
T24756TA	0	0	1
G15878A	0	0	1
TGAAC26573T	0	0	1
TGGC2116AAAA	0	0	1
T22619TG	0	0	1
CT22716AG	0	0	1
T10309A	0	0	1
GG24932AA	0	0	1
C1884T	0	0	1
A10353T	0	0	1
A24778AAAG	0	0	1
C10128CA	0	0	1
TT10390GG	0	0	1
T10158A	0	0	1
AC2109GT	0	0	1
TTG22539GAC	0	0	1
T26587TC	0	0	1
CT1214TC	0	0	1
TTCAAAGATCAAG29309T	0	0	1
C22875T	0	0	1
T15674TC	0	0	1
CA24921TT	0	0	1
GTT1892AAA	0	0	1
A22970C	0	0	1
CGCA29178TTTC	0	0	1
C2094CT	0	0	1
GT10394AA	0	0	1
G24944T	0	0	1
AA10322TG	0	0	1
TC15867CT	0	0	1
C23388G	0	0	1
T24786C	0	0	1
A10127C	0	0	1
TT10134AA	0	0	1
G15672GC	0	0	1
GG10281CA	0	0	1
A1989T	0	0	1
T22748A	0	0	1
C24930CAT	0	0	1
C26586CCTA	0	0	1
C15494T	0	0	1
AA29190TTTCG	0	0	1
GG29049AAA	0	0	1
A26662GCT	0	0	1
C26681CA	0	0	1
C10369T	0	0	1
T29104TA	0	0	1
A22769AG	0	0	1
TGA29161CAG	0	0	1
T23221TGG	0	0	1
T22965C	0	0	1
A10219G	0	0	1
TTAT22699CCGC	0	0	1
T22835C	0	0	1
G23508GT	0	0	1
C22639CT	0	0	1
A10132T	0	0	1
G10324GC	0	0	1
T24754A	0	0	1
G10364A	0	0	1
G29106T	0	0	1
GTG2235AAA	0	0	1
AGC10317TTT	0	0	1
G22745GC	0	0	1
C22968A	0	0	1
T29062A	0	0	1
T22750TG	0	0	1
TT10326CC	0	0	1
T2124C	0	0	1
T22903C	0	0	1
T23386G	0	0	1
G29186A	0	0	1
CA10244GG	0	0	1
C29108CG	0	0	1
T28235C	0	0	1
G24941A	0	0	1
T10162C	0	0	1
T22697G	0	0	1
G2199CA	0	0	1
G26660GCT	0	0	1
A22600AT	0	0	1
G26769GC	0	0	1
A22637ACTGT	0	0	1
T10372C	0	0	1
C1952G	0	0	1
TA10406GG	0	0	1
T15858C	0	0	1
C22713GT	0	0	1
T2200TA	0	0	1
GA15840AC	0	0	1
ATC23397TGG	0	0	1
ACAG10331GTTT	0	0	1
C18707CT	0	0	1
A15668ATG	0	0	1
G10360GC	0	0	1
T24708A	0	0	1
T10166C	0	0	1
AAG18970TGC	0	0	1
T23104TC	0	0	1
C18888CG	0	0	1
C2102CTAG	0	0	1
C22572CT	0	0	1
T15819G	0	0	1
T22297G	0	0	1
T15750TC	0	0	1
T25622C	0	0	1
A15758G	0	0	1
T22345C	0	0	1
TGC22288GTT	0	0	1
GC22349AA	0	0	1
A15749GC	0	0	1
T22315TG	0	0	1
T22342C	0	0	1
G22343GAAA	0	0	1
A22629AG	0	0	1
CT25672C	0	0	1
CT22608TC	0	0	1
C22347T	0	0	1
T15539TC	0	0	1
T22441TG	0	0	1
A15499G	0	0	1
C25883CT	0	0	1
TG15624T	0	0	1
T25620TG	0	0	1
A22563AT	0	0	1
A22429AG	0	0	1
T22322TC	0	0	1
C22425T	0	0	1
A15612ACG	0	0	1
G15602AC	0	0	1
G15780A	0	0	1
G15768AA	0	0	1
A22544AG	0	0	1
T15481TTA	0	0	1
TC18096T	0	0	1
G18074GA	0	0	1
GTTA3896G	0	0	1
C5039CA	0	0	1
A23122ACT	0	0	1
GT5023G	0	0	1
G3893C	0	0	1
C5042T	0	0	1
A5097TC	0	0	1
GGGTTAC18088G	0	0	1
C3984T	0	0	1
T5161TA	0	0	1
G19398T	0	0	1
A5114C	0	0	1
A18085T	0	0	1
GGTA18078G	0	0	1
T4035GC	0	0	1
A18102G	0	0	1
TC3991T	0	0	1
AGTT3979C	0	0	1
C4021CT	0	0	1
AT6551A	0	0	1
CTACACACCTCAGTGTTGACACTAAATTCAAAACTGAAGGTTTATGTGTTGACATACCTGGCATACCTAAGGACATGACCTATAGAAGACTCATCTCTATGATGGGTTTTAAAATGAATTATCAAGTTAATGG18110C	0	0	1
T5110C	0	0	1
T3972C	0	0	1
CA19318G	0	0	1
C18247A	0	0	1
G25793T	0	0	1
T18083C	0	0	1
TTCCTAAAGA3882T	0	0	1
T18072A	0	0	1
CAT5031C	0	0	1
TA5085T	0	0	1
T5247C	0	0	1
CTA6548C	0	0	1
AG18104A	0	0	1
T5179TG	0	0	1
T27272C	0	0	1
G15961A	0	0	1
G2972T	0	0	1
G4790AA	0	0	1
A20396AT	0	0	1
GA3119G	0	0	1
A294AG	0	0	1
CT14016GG	0	0	1
AA3075GG	0	0	1
T4793C	0	0	1
G2960A	0	0	1
G21901GC	0	0	1
TA2868GC	0	0	1
A18919AT	0	0	1
A25905T	0	0	1
TT25902GC	0	0	1
C4703CT	0	0	1
AT21863CGC	0	0	1
A5021T	0	0	1
T17661TA	0	0	1
A7215AT	0	0	1
T517TG	0	0	1
T4705TG	0	0	1
C20307CTA	0	0	1
C14110CA	0	0	1
TTA18989GAG	0	0	1
CT5079TA	0	0	1
T16074A	0	0	1
G22049A	0	0	1
T20253TG	0	0	1
A4429C	0	0	1
A25756AG	0	0	1
T20285TTTAA	0	0	1
A17743G	0	0	1
AT17663A	0	0	1
A22041G	0	0	1
T17514TA	0	0	1
C10556T	0	0	1
CTT25693TAA	0	0	1
C19099G	0	0	1
C2925CT	0	0	1
T16071TCA	0	0	1
GC3091TTTT	0	0	1
A10774G	0	0	1
C25867A	0	0	1
T21847TC	0	0	1
AC16040CG	0	0	1
A3046G	0	0	1
GA5135AG	0	0	1
CTTCTACGCAGAAGGGAGCAGAGGCGGCAGTCAAGCCTCTTCTCGTTCCTCATCACGTAGTCGCAACAGTTCAAGAAATTCAACTCCAGGCAGCAGTAGGGGAACTTCTCCTGCTAGAATGGCTGGCAATGGCGGTGATGCTGCTCTTGCTTTGCTGCTGCTTGACAGATTGAACCAGCTTGAGAGCAAAATGTCTGGTAA28783C	0	0	1
TT16149A	0	0	1
G3089C	0	0	1
T16119G	0	0	1
T19044TA	0	0	1
C15981CA	0	0	1
TT20196CC	0	0	1
TG4662AA	0	0	1
T21945C	0	0	1
T14019G	0	0	1
T5152A	0	0	1
G149C	0	0	1
A5139TTT	0	0	1
TT19022AAC	0	0	1
G5162GA	0	0	1
GT13976TA	0	0	1
G20398A	0	0	1
TA423GG	0	0	1
TA5145CC	0	0	1
G16122T	0	0	1
G5029AA	0	0	1
A22080TG	0	0	1
T22043A	0	0	1
G14030A	0	0	1
C15998CCAT	0	0	1
TTA17651T	0	0	1
G19101C	0	0	1
C275CTT	0	0	1
C7307T	0	0	1
A25697T	0	0	1
A15985AG	0	0	1
A16053G	0	0	1
C5296CT	0	0	1
A19020G	0	0	1
CAC17481TCT	0	0	1
C12923T	0	0	1
C15959CA	0	0	1
G16078A	0	0	1
GCCCC25699TTTTT	0	0	1
CC21903TT	0	0	1
AT25759GG	0	0	1
C20290G	0	0	1
GCCAA13988TTCT	0	0	1
CT7086AC	0	0	1
C4795T	0	0	1
G2962T	0	0	1
T5016TA	0	0	1
C20199T	0	0	1
A263G	0	0	1
A14275G	0	0	1
G17064GCACC	0	0	1
T21841C	0	0	1
A14164T	0	0	1
TT7313CC	0	0	1
G19048A	0	0	1
G19231GT	0	0	1
C21812CT	0	0	1
A16125AAC	0	0	1
TG7288CT	0	0	1
GT21770CC	0	0	1
C22127T	0	0	1
G16117GT	0	0	1
G25955ATT	0	0	1
T18908G	0	0	1
G16153GC	0	0	1
C100G	0	0	1
AC672GG	0	0	1
TGCT21760AAAA	0	0	1
A15856AC	0	0	1
C21806CT	0	0	1
G20248GA	0	0	1
T5263A	0	0	1
T20295A	0	0	1
G7128A	0	0	1
T16116TA	0	0	1
T25865TGC	0	0	1
C22227CTTT	0	0	1
G16066A	0	0	1
C7169CCT	0	0	1
A7074AG	0	0	1
T16081TTC	0	0	1
A25853CC	0	0	1
C19156CA	0	0	1
A25826AT	0	0	1
TG4441T	0	0	1
C14225CAA	0	0	1
A16113T	0	0	1
C16045CTT	0	0	1
C7072AA	0	0	1
A296AG	0	0	1
GA19243AG	0	0	1
AAG17724A	0	0	1
GC22180AT	0	0	1
C14011CTG	0	0	1
A7062GG	0	0	1
GG2964TA	0	0	1
G15958GGC	0	0	1
TG5299AA	0	0	1
ACACA18978GTTTG	0	0	1
T182TC	0	0	1
T4437C	0	0	1
T7317G	0	0	1
CA2976TT	0	0	1
C4931CT	0	0	1
G3122C	0	0	1
G17721GA	0	0	1
G3072T	0	0	1
G20292A	0	0	1
TC493CT	0	0	1
C8888CT	0	0	1
A8661AAGG	0	0	1
TA646T	0	0	1
G9003T	0	0	1
AGG10995A	0	0	1
ATGAATGTCTTGACACTCGTTTATAAAGTTTATTATGGTAATGCTTTAGATCAAGCCATTTCCATGTGGGCTCTTATAATCTCTGTTACTTCTAACTACTCAGGTGTAGTTACAACTGTCATGTTTTTGGCCAGAGGTATTGTTTTTATGTGTGTTG11399A	0	0	1
A14207ACCT	0	0	1
TA649CG	0	0	1
T19234TG	0	0	1
A7917T	0	0	1
GG17721AA	0	0	1
A18916AC	0	0	1
T7270C	0	0	1
G11350C	0	0	1
C7998T	0	0	1
G17893A	0	0	1
T19236C	0	0	1
TGC17694ACA	0	0	1
G19276GA	0	0	1
A11023AG	0	0	1
T11601C	0	0	1
CA7721C	0	0	1
AGACTT7678TTTTGG	0	0	1
C17882CCA	0	0	1
G7294A	0	0	1
T17945TA	0	0	1
AC17861TT	0	0	1
A4040C	0	0	1
T7292A	0	0	1
G11283GT	0	0	1
TG11184AT	0	0	1
A11586T	0	0	1
G17938A	0	0	1
T7845TG	0	0	1
GC17926AA	0	0	1
A17940AT	0	0	1
A7062AAG	0	0	1
T11182TATAA	0	0	1
GT7736TA	0	0	1
T17778A	0	0	1
G17936GGAAA	0	0	1
T17989G	0	0	1
TT18963AA	0	0	1
G17717AAA	0	0	1
TA17931GT	0	0	1
T11301TA	0	0	1
ATG18023T	0	0	1
T17826TCC	0	0	1
A18036G	0	0	1
TG7717AC	0	0	1
GA17836AG	0	0	1
G11466A	0	0	1
T11422TA	0	0	1
G17983A	0	0	1
G11605GC	0	0	1
CT8334C	0	0	1
C17801CA	0	0	1
G17719GA	0	0	1
G17903A	0	0	1
C17745CCA	0	0	1
TT6699GG	0	0	1
G11354C	0	0	1
C8016T	0	0	1
T17842TCCC	0	0	1
G17957T	0	0	1
G18020A	0	0	1
T7348C	0	0	1
C17852CA	0	0	1
T7126C	0	0	1
A7742ATAG	0	0	1
A17846ACGG	0	0	1
A6825G	0	0	1
C7124CT	0	0	1
CT17750TA	0	0	1
ATTAA19051G	0	0	1
T6663G	0	0	1
GCAA18028CT	0	0	1
A11085AC	0	0	1
C7083CT	0	0	1
A4043T	0	0	1
TA7345T	0	0	1
T27221G	0	0	1
A18038TCGCTC	0	0	1
T17859G	0	0	1
G11310A	0	0	1
GG7289ACC	0	0	1
TCT6827GGA	0	0	1
T17765TG	0	0	1
A11533G	0	0	1
T17960A	0	0	1
T7919C	0	0	1
A18980G	0	0	1
C7286T	0	0	1
G17764A	0	0	1
C7674T	0	0	1
G6650A	0	0	1
T7734C	0	0	1
T4917C	0	0	1
C17421A	0	0	1
G17405A	0	0	1
G17523T	0	0	1
T17415TTC	0	0	1
T17387TGA	0	0	1
TG17424T	0	0	1
C17419CCT	0	0	1
CG17410AA	0	0	1
A17417T	0	0	1
C3624G	0	0	1
C17402CT	0	0	1
C3619T	0	0	1
TG10663CT	0	0	1
C29367T	0	0	1
AG17725GA	0	0	1
G25489A	0	0	1
CT25342GC	0	0	1
A25512C	0	0	1
T23178TC	0	0	1
T17499G	0	0	1
A23299C	0	0	1
C29441T	0	0	1
T23511C	0	0	1
CA23304AC	0	0	1
T25430C	0	0	1
C25441CAA	0	0	1
TC23491T	0	0	1
G25483T	0	0	1
C25642CTGT	0	0	1
A25372G	0	0	1
G25567T	0	0	1
T4097C	0	0	1
TT17618AA	0	0	1
C3792T	0	0	1
G25526GAA	0	0	1
AAA3868TTCGT	0	0	1
A17496G	0	0	1
C17463T	0	0	1
AC25432TA	0	0	1
T25435TGC	0	0	1
A23301G	0	0	1
T17424G	0	0	1
C25561CA	0	0	1
A25384TG	0	0	1
T25530A	0	0	1
A3899GT	0	0	1
AT25369GG	0	0	1
CT3990TC	0	0	1
A17724AG	0	0	1
C25349G	0	0	1
A17635G	0	0	1
AGA23416C	0	0	1
G23342GAAA	0	0	1
AT17637TA	0	0	1
T25345A	0	0	1
G5766TAT	0	0	1
G5917C	0	0	1
AC19040A	0	0	1
TA5851AC	0	0	1
GC27936TT	0	0	1
GAA3844G	0	0	1
TA5781GG	0	0	1
CTAAT19220C	0	0	1
C16768CA	0	0	1
T27901C	0	0	1
TA11859GC	0	0	1
G18984A	0	0	1
T27436A	0	0	1
G27967T	0	0	1
G19235A	0	0	1
G8936A	0	0	1
C5702T	0	0	1
AG3472A	0	0	1
A5645G	0	0	1
C8606CT	0	0	1
CA13554C	0	0	1
C1121A	0	0	1
C13548TG	0	0	1
A27899C	0	0	1
G5750T	0	0	1
TC13670T	0	0	1
TTG19270A	0	0	1
G13576A	0	0	1
T22876A	0	0	1
A10127G	0	0	1
T5630TG	0	0	1
C5643T	0	0	1
T19122TC	0	0	1
A19108G	0	0	1
T5752A	0	0	1
ATGG28025T	0	0	1
T13408AC	0	0	1
A13595AT	0	0	1
GC5735AAA	0	0	1
T5687C	0	0	1
A5845G	0	0	1
C28059T	0	0	1
T5804C	0	0	1
A5914T	0	0	1
T953TCAA	0	0	1
A4027T	0	0	1
G5720GC	0	0	1
AT22827A	0	0	1
G27930T	0	0	1
T13447CAC	0	0	1
AG13519A	0	0	1
CT27442GC	0	0	1
GT8676G	0	0	1
T13557C	0	0	1
A5689C	0	0	1
C25416T	0	0	1
C28000AG	0	0	1
T8670TC	0	0	1
G16903A	0	0	1
GCA10300CTG	0	0	1
A3908AC	0	0	1
T13442C	0	0	1
T16773G	0	0	1
TT28019CC	0	0	1
CTA13577C	0	0	1
AG16826A	0	0	1
T13545A	0	0	1
T5788A	0	0	1
C13667A	0	0	1
A19121AC	0	0	1
GA10094AG	0	0	1
C8783T	0	0	1
A17001C	0	0	1
GTTGT13410G	0	0	1
C28060CAAG	0	0	1
ACAC5745TATT	0	0	1
A5789AG	0	0	1
C5628CT	0	0	1
TA27830CG	0	0	1
C5758CGCTT	0	0	1
T5854G	0	0	1
T27438CCC	0	0	1
C8760T	0	0	1
TGC13485T	0	0	1
TG13569T	0	0	1
T23042TC	0	0	1
C5835CGT	0	0	1
TG3781CC	0	0	1
TG10150AA	0	0	1
A27897AG	0	0	1
C1213G	0	0	1
G5922A	0	0	1
T13593C	0	0	1
TG3837AA	0	0	1
AG3979GA	0	0	1
AC5729TA	0	0	1
G10396A	0	0	1
T3166C	0	0	1
TA5658CGC	0	0	1
A19237C	0	0	1
T5611TGC	0	0	1
C22950CTT	0	0	1
G3179A	0	0	1
G5733GAA	0	0	1
CT13677TC	0	0	1
GT13564C	0	0	1
A22892TCT	0	0	1
T23031G	0	0	1
AC23028CG	0	0	1
T18132C	0	0	1
T13529AA	0	0	1
CA19007AC	0	0	1
G5594A	0	0	1
T18990TA	0	0	1
TC13602CT	0	0	1
T27907C	0	0	1
A5640AGTT	0	0	1
T13527G	0	0	1
AAG27455A	0	0	1
AA16801GG	0	0	1
T5571C	0	0	1
A27269AAG	0	0	1
AG8933GT	0	0	1
A3904ATT	0	0	1
A19010AAC	0	0	1
A28040AGG	0	0	1
C19019CA	0	0	1
T5680TAC	0	0	1
GAT19238G	0	0	1
A13401AAAG	0	0	1
T28015C	0	0	1
T8910TG	0	0	1
T28031C	0	0	1
T4023TA	0	0	1
GT23001AC	0	0	1
T5653C	0	0	1
C8912T	0	0	1
A3786C	0	0	1
T2068G	0	0	1
T1998TG	0	0	1
T316TA	0	0	1
TG2034T	0	0	1
T2170C	0	0	1
T27216A	0	0	1
TG16413CC	0	0	1
CTTCAGTTGTAAACATTCAAAAAGAAATTGACCGCCTCAATGAGGTTGCCAAGAATTTAAATGAATCTCTCATCGATCTCCAAGAACTTGGAAAGTATGAGCAGTATATAAAATGGCCATGGTACATTTGGCTAGGTTTTATAGCTGGCTTGATTGCCATAGTAATGGTGACAATTATGCTT25083C	0	0	1
T25682G	0	0	1
TG16415T	0	0	1
A19548AGCACCT	0	0	1
GT2167G	0	0	1
G319C	0	0	1
CA2065C	0	0	1
G16405C	0	0	1
G26834A	0	0	1
C25680A	0	0	1
GAATGTCTTGACACTCGTTTATAAAGTTTATTATGGTAATGCTTTAGATCAAGCCATTTCCATGTGGGCTCTTATAATCTCTGTTACTTCTAACTACTCAGGTGTAGTTACAACTGTCATGTTTTTGGCCAGAGGTATTGTTTTTATGTGTGTTGAGTATTGCCCTATTTTCTTCATAACTGGTAATACACTTCAGTGTATAATGCTAGTTTATTGTTTCTTAGGCTATTTTTGTACTTGTTACTTTGGCCTCTTTTGTTTACTCAACCGCTACTTTAGACTGACTCTTGGTGTTTATGATTACTTAGTTTCTACACAGGAGTTTAGATATATGAATTCACAGGGACTACTCCCACCCAAGAATAGCATAGATGCCTTCAAACTCAACATTAAATTGTTGGGTGTTGGTGGCAAACCTTGTATCAAAGTAGCCACTGTACAGTCTAAAATGTCAGATGTA11401G	0	0	1
C2013T	0	0	1
AC2140A	0	0	1
T12409G	0	0	1
T2107C	0	0	1
G10360T	0	0	1
A12417T	0	0	1
A25080G	0	0	1
G2144A	0	0	1
A2064T	0	0	1
GC2060G	0	0	1
GT14743TA	0	0	1
CC12024AA	0	0	1
C14914T	0	0	1
A14687T	0	0	1
C11960A	0	0	1
T7057TC	0	0	1
C20498CT	0	0	1
G12111GA	0	0	1
C28308A	0	0	1
AC14644CG	0	0	1
A20366C	0	0	1
A14607G	0	0	1
GAG28221TGA	0	0	1
C11878CT	0	0	1
T20455AC	0	0	1
GTTT11888AAAA	0	0	1
TG12184AA	0	0	1
C14630T	0	0	1
C14676CT	0	0	1
TGC28192AAA	0	0	1
CA21699GG	0	0	1
T14864C	0	0	1
T21765TAC	0	0	1
AT20533GG	0	0	1
AG11965CC	0	0	1
TG4431T	0	0	1
T21831C	0	0	1
A14582AT	0	0	1
AA14779GG	0	0	1
C28301CAAT	0	0	1
T11874TGAA	0	0	1
C7392CAT	0	0	1
T14830TG	0	0	1
C12115CA	0	0	1
ATGG5250A	0	0	1
T14846C	0	0	1
A14872G	0	0	1
C10336CA	0	0	1
C28399CTA	0	0	1
TT12154CC	0	0	1
T14868TGG	0	0	1
A14876G	0	0	1
C28367T	0	0	1
A16225T	0	0	1
G14557A	0	0	1
CT28214C	0	0	1
C7382GT	0	0	1
C21816T	0	0	1
T28120C	0	0	1
GT20477TA	0	0	1
GT12106AA	0	0	1
T21861TTAC	0	0	1
C28310TT	0	0	1
A18594C	0	0	1
T14682C	0	0	1
T12192A	0	0	1
AA14647GC	0	0	1
T7111TA	0	0	1
A14680G	0	0	1
TC11885CA	0	0	1
T7084TTC	0	0	1
C22006T	0	0	1
TGCCTGTCTGTGTGGAAACTAAAGCCATAGTTTCAACTATACAGCGTAAATATAAGGGTATTAAAATACAAGAGGGTGTGGTTGATTATGGTGCTAGATTTTACTTTTACACCAGTAAAACAACTGTAGCGTCACTTATCAACACACTTAACGATCTAAATGAAACTCTTGTTACAATGCCACTTGGCTATGTAACACATG4431T	0	0	1
AG7240TA	0	0	1
A12159AGAGAAG	0	0	1
C14909A	0	0	1
G21785GGT	0	0	1
AA20538GT	0	0	1
C28265CG	0	0	1
CA21905AT	0	0	1
C20384T	0	0	1
A28182AG	0	0	1
A7304AAG	0	0	1
C28298A	0	0	1
G20317GA	0	0	1
AT7190TC	0	0	1
T12037TGCGG	0	0	1
A14733AGC	0	0	1
C14818CTTT	0	0	1
G11954GATAGC	0	0	1
A20268AG	0	0	1
T20353C	0	0	1
T21690TGCCTACTTCTGC	0	0	1
G28116T	0	0	1
G10324T	0	0	1
T14642TA	0	0	1
C14670CA	0	0	1
T11968TTCA	0	0	1
A14732C	0	0	1
C20543G	0	0	1
A21706ACAT	0	0	1
A28299AATG	0	0	1
T21931G	0	0	1
AT21834GA	0	0	1
TA28172GG	0	0	1
G20191GA	0	0	1
C14605CTTT	0	0	1
C14760CT	0	0	1
A10407GT	0	0	1
G11873A	0	0	1
A21759GC	0	0	1
AT14748CC	0	0	1
G16221T	0	0	1
A11947C	0	0	1
T12039A	0	0	1
T12195G	0	0	1
A20549AT	0	0	1
AC21858CA	0	0	1
C20480CT	0	0	1
A21692AAAT	0	0	1
TA12139CC	0	0	1
G20247T	0	0	1
TG12127GC	0	0	1
AAT10409GGG	0	0	1
T7096TC	0	0	1
T20372C	0	0	1
T12255TA	0	0	1
A8628G	0	0	1
A12026T	0	0	1
GC17455AA	0	0	1
AT14601G	0	0	1
AG14717GA	0	0	1
T8745TTTTA	0	0	1
CC17458A	0	0	1
G8024ACC	0	0	1
GA11981AG	0	0	1
GT11926AA	0	0	1
C12369A	0	0	1
C8895A	0	0	1
TT11958CA	0	0	1
AA8750CC	0	0	1
C12132T	0	0	1
C14675A	0	0	1
G12274C	0	0	1
A25087T	0	0	1
TTG14555T	0	0	1
C12241A	0	0	1
AG17640GA	0	0	1
A12356T	0	0	1
A25698T	0	0	1
G14668A	0	0	1
TTT10709A	0	0	1
A8714C	0	0	1
G8018A	0	0	1
A8663AC	0	0	1
GA11990TG	0	0	1
A17490AT	0	0	1
T14711A	0	0	1
GC12352AAT	0	0	1
GTAAACATTCAAAAAGAAATTGACCGCCTCAATGAGGTTGCCAAGAATTTAAATGAATCTCTCATCGATCTCCAAGAACTTGGAAAGTATGAGCAGTATATAAAATGGCCATGGTACATTTGGCTAGGTTTTATAGCTGGCTTGATTGCCATAGTAATGGTGACAAT25091G	0	0	1
AAC8754TTT	0	0	1
C17738CT	0	0	1
T28618TA	0	0	1
GA28551AG	0	0	1
A14640ACG	0	0	1
A7304T	0	0	1
G8789GCCA	0	0	1
AC28633A	0	0	1
TA8886CC	0	0	1
A8129AG	0	0	1
GGT26316G	0	0	1
G8021T	0	0	1
TAA8631GCT	0	0	1
TG25272GC	0	0	1
A11949T	0	0	1
AC8769TA	0	0	1
TA8296T	0	0	1
C12003CA	0	0	1
TTA17735CGC	0	0	1
AAA12379GGT	0	0	1
A8312G	0	0	1
T11963TG	0	0	1
A28499TTTTT	0	0	1
CA11886GG	0	0	1
C12029CTT	0	0	1
GC8828CA	0	0	1
T14713TC	0	0	1
C28546CG	0	0	1
AAGAC28653A	0	0	1
C7985CA	0	0	1
TTC12365AAA	0	0	1
G1242C	0	0	1
A8239C	0	0	1
A17508G	0	0	1
A8285AGC	0	0	1
T8652A	0	0	1
A12475GC	0	0	1
C8299T	0	0	1
G8150CA	0	0	1
T7999C	0	0	1
C8832T	0	0	1
T17559TG	0	0	1
T11968A	0	0	1
AG1588A	0	0	1
A12272G	0	0	1
T7997TG	0	0	1
A1239C	0	0	1
A7972ACG	0	0	1
AT12359TC	0	0	1
A8621AT	0	0	1
T14867A	0	0	1
T7971TCC	0	0	1
T17510A	0	0	1
A12354AT	0	0	1
A8884G	0	0	1
T12477C	0	0	1
A8108G	0	0	1
ACC16218A	0	0	1
CAG25276C	0	0	1
T8273TC	0	0	1
T8029TA	0	0	1
C12312T	0	0	1
C8112CA	0	0	1
TC12411AT	0	0	1
C8655AA	0	0	1
C12141T	0	0	1
G8776GT	0	0	1
C12138A	0	0	1
TG25260T	0	0	1
C28677CT	0	0	1
A8893AC	0	0	1
C17461A	0	0	1
T1657G	0	0	1
C7964CT	0	0	1
AG8116CC	0	0	1
T8788A	0	0	1
AG21517A	0	0	1
GTAA21485G	0	0	1
TA21483T	0	0	1
G9794T	0	0	1
T12966TA	0	0	1
GCTA14575G	0	0	1
C17459T	0	0	1
C12654T	0	0	1
G22627A	0	0	1
G25299A	0	0	1
TT4614C	0	0	1
T22884A	0	0	1
TA22836GG	0	0	1
CT22855GA	0	0	1
TG15729AC	0	0	1
T17415A	0	0	1
C4423CA	0	0	1
T14568G	0	0	1
G15760GAA	0	0	1
A12914AG	0	0	1
T9958C	0	0	1
C17644A	0	0	1
G25565GC	0	0	1
CG15960TA	0	0	1
T12856C	0	0	1
GC24535CT	0	0	1
G9945T	0	0	1
A12991GGC	0	0	1
GC22751AA	0	0	1
G25348A	0	0	1
G4511AAT	0	0	1
C22735CT	0	0	1
T12847G	0	0	1
T22721TTGTAA	0	0	1
T12913C	0	0	1
A17530T	0	0	1
A25462T	0	0	1
A14539G	0	0	1
A12611GG	0	0	1
TC10009CT	0	0	1
C22570TT	0	0	1
A10014G	0	0	1
A24592AG	0	0	1
G25563A	0	0	1
A15778AG	0	0	1
C4419G	0	0	1
CT10116TG	0	0	1
T12871TG	0	0	1
TC14483GG	0	0	1
AC15659TT	0	0	1
A12737G	0	0	1
GC4403AT	0	0	1
C14322A	0	0	1
G17411A	0	0	1
GT12726CA	0	0	1
A12618T	0	0	1
G15814GT	0	0	1
GGCAA25598C	0	0	1
G24428A	0	0	1
A22878C	0	0	1
TA14501CGC	0	0	1
GC12753AT	0	0	1
C12919CA	0	0	1
A16104T	0	0	1
G12838GA	0	0	1
A4612G	0	0	1
AG12684TA	0	0	1
TTA12456CCT	0	0	1
A4620T	0	0	1
G24557GA	0	0	1
G15956A	0	0	1
T12987G	0	0	1
A7626T	0	0	1
GG12793TA	0	0	1
A4544G	0	0	1
T17412TA	0	0	1
T12985A	0	0	1
C24431CT	0	0	1
AA22892GG	0	0	1
T12865TG	0	0	1
A9830T	0	0	1
T12703G	0	0	1
A9949G	0	0	1
GGC10146CAT	0	0	1
TG9790AA	0	0	1
GT12817TA	0	0	1
G25617GA	0	0	1
CT12453AC	0	0	1
G12983GTGA	0	0	1
G14432A	0	0	1
C16101G	0	0	1
T15776CCA	0	0	1
A4407T	0	0	1
T12711A	0	0	1
G22853T	0	0	1
GC9844AT	0	0	1
G17427TAT	0	0	1
A22833CC	0	0	1
G10046GT	0	0	1
C25300CTT	0	0	1
A25900C	0	0	1
TT4578CC	0	0	1
TTT12946GAC	0	0	1
G15664C	0	0	1
TC17396GT	0	0	1
G12861T	0	0	1
GT9832CC	0	0	1
CC15934TT	0	0	1
G15965GTT	0	0	1
G25650T	0	0	1
G10119GAA	0	0	1
C15654A	0	0	1
A4572G	0	0	1
T22690C	0	0	1
G4523GC	0	0	1
T14542C	0	0	1
A15486C	0	0	1
AC15558CT	0	0	1
T17467G	0	0	1
T12950G	0	0	1
T16024TTG	0	0	1
A25545G	0	0	1
G14566GC	0	0	1
C9863CCT	0	0	1
A15554T	0	0	1
GT25555CA	0	0	1
T22848TTA	0	0	1
G15556A	0	0	1
TCT15762G	0	0	1
GAA17523ACT	0	0	1
CC22686AA	0	0	1
GT12943AA	0	0	1
G12911C	0	0	1
G12844GGAA	0	0	1
A4576G	0	0	1
AG3058CA	0	0	1
C6582CA	0	0	1
A25864AG	0	0	1
A1316AG	0	0	1
C1201T	0	0	1
C3141T	0	0	1
C3165T	0	0	1
A3193T	0	0	1
T15576C	0	0	1
CC26752TT	0	0	1
T15731CG	0	0	1
T28151TA	0	0	1
A3175AC	0	0	1
G15718C	0	0	1
C1093CT	0	0	1
G6557C	0	0	1
GC28056AA	0	0	1
C14358T	0	0	1
C15857CT	0	0	1
AT1291A	0	0	1
GC15773TT	0	0	1
AT15548CA	0	0	1
G3539GC	0	0	1
T1082C	0	0	1
G15571T	0	0	1
G6622A	0	0	1
A6683AATT	0	0	1
G1736T	0	0	1
A14485TT	0	0	1
AG22922GA	0	0	1
G1265GGC	0	0	1
C1044CA	0	0	1
A6777AT	0	0	1
T1948G	0	0	1
A28035AG	0	0	1
T15704G	0	0	1
ATAT3103GGGG	0	0	1
AAAG15777GTGC	0	0	1
A2994T	0	0	1
C2878G	0	0	1
C1931CG	0	0	1
A3557AGG	0	0	1
T1027TTC	0	0	1
T3537C	0	0	1
TCT3036GAG	0	0	1
T6574A	0	0	1
G12802GC	0	0	1
TG15628GT	0	0	1
C28016CT	0	0	1
A3123ATACTT	0	0	1
G2890GT	0	0	1
A3786G	0	0	1
C6578A	0	0	1
GT25647AA	0	0	1
AA2905GC	0	0	1
CG1594GA	0	0	1
T1227TG	0	0	1
TT15504GC	0	0	1
T15662A	0	0	1
AC3542A	0	0	1
C15509T	0	0	1
A3538AAGC	0	0	1
T13060TG	0	0	1
T15674TTTC	0	0	1
C25961T	0	0	1
T14482C	0	0	1
C1613A	0	0	1
T6810G	0	0	1
C25635T	0	0	1
GT960AA	0	0	1
C3117A	0	0	1
A28058AAT	0	0	1
AG14431TA	0	0	1
T15501TTCA	0	0	1
C15716CCT	0	0	1
G6802T	0	0	1
T1656G	0	0	1
G1796T	0	0	1
C1912A	0	0	1
C15720TT	0	0	1
TA22909CC	0	0	1
TT1617CG	0	0	1
T28149TTA	0	0	1
AC6806TT	0	0	1
T2974C	0	0	1
A15524C	0	0	1
TGC25683GAA	0	0	1
CG26885C	0	0	1
C25844CTT	0	0	1
A3126AT	0	0	1
CA15615TT	0	0	1
AA3180TG	0	0	1
AGC3186GAA	0	0	1
AA22946CG	0	0	1
T6658TG	0	0	1
G23175AT	0	0	1
C26548T	0	0	1
T14460TA	0	0	1
T25908G	0	0	1
G3119A	0	0	1
C26854T	0	0	1
T3100C	0	0	1
A6626G	0	0	1
A14395G	0	0	1
GT6744TG	0	0	1
CT3554GG	0	0	1
C27791CT	0	0	1
G14486GT	0	0	1
T15698C	0	0	1
T2978C	0	0	1
AGGT3133CTCC	0	0	1
T3110C	0	0	1
A15596T	0	0	1
T2968C	0	0	1
GTAC6717AATT	0	0	1
C25731CT	0	0	1
GCG1287AAA	0	0	1
A3805G	0	0	1
A3669T	0	0	1
A26872C	0	0	1
AT3807TC	0	0	1
A15533T	0	0	1
AAT6764TTA	0	0	1
G25906T	0	0	1
AA6587CC	0	0	1
T3029TG	0	0	1
A26646T	0	0	1
T3073C	0	0	1
T26875TC	0	0	1
C6628G	0	0	1
G15689T	0	0	1
C1023T	0	0	1
GTGT14450AAAC	0	0	1
C3717CTT	0	0	1
G2960GAA	0	0	1
TTA12770CGC	0	0	1
G3056GC	0	0	1
C23123G	0	0	1
C6675CT	0	0	1
GA15846CC	0	0	1
A26748T	0	0	1
T15520TC	0	0	1
GG26851AT	0	0	1
T6564C	0	0	1
A1283AT	0	0	1
A1120AAT	0	0	1
C14479T	0	0	1
TT1216CC	0	0	1
T6844A	0	0	1
T14429TA	0	0	1
G15530GC	0	0	1
GTG15664AAA	0	0	1
AA1673GT	0	0	1
T12879C	0	0	1
G1805A	0	0	1
A15643AGG	0	0	1
T1224G	0	0	1
GC15743AA	0	0	1
C3486CG	0	0	1
C3821T	0	0	1
C25738T	0	0	1
TG14556GC	0	0	1
G15844C	0	0	1
A15498T	0	0	1
T14217TGG	0	0	1
C28059CT	0	0	1
GC2914ATA	0	0	1
GG25838CA	0	0	1
G3485A	0	0	1
CT2942TC	0	0	1
G15863TTA	0	0	1
C15714A	0	0	1
T8063C	0	0	1
G4298A	0	0	1
G20668GCTA	0	0	1
C28139T	0	0	1
TAC25376GGG	0	0	1
C4182A	0	0	1
C16880A	0	0	1
T585A	0	0	1
TGC20685ATT	0	0	1
T24108C	0	0	1
T25446CAG	0	0	1
CG799AT	0	0	1
A20735AC	0	0	1
GC4319TA	0	0	1
A13139AG	0	0	1
T3358C	0	0	1
AA20566GG	0	0	1
GTCGC20788AAAAA	0	0	1
T23115C	0	0	1
C27275CA	0	0	1
ACA16886TGT	0	0	1
AG27200GA	0	0	1
T727C	0	0	1
T956TAA	0	0	1
C25561CAT	0	0	1
T13294TA	0	0	1
G17418A	0	0	1
TAATGC13030AAA	0	0	1
G20615GA	0	0	1
C24245A	0	0	1
T22972A	0	0	1
T948C	0	0	1
GC24821A	0	0	1
A8231C	0	0	1
A27477TTG	0	0	1
A4056G	0	0	1
A25432T	0	0	1
C28147CTT	0	0	1
TT4150AA	0	0	1
C17087T	0	0	1
T20783TA	0	0	1
G27235A	0	0	1
CT20768TA	0	0	1
T24168TAAAAA	0	0	1
TG1012AA	0	0	1
G24867A	0	0	1
G4136A	0	0	1
C24418CG	0	0	1
TG27178CC	0	0	1
C27418CTA	0	0	1
TC25464CT	0	0	1
AT24241A	0	0	1
GA20596AT	0	0	1
G24239GA	0	0	1
T27355TTA	0	0	1
T16794A	0	0	1
T27451A	0	0	1
C24351CAAGCAT	0	0	1
T967TA	0	0	1
C3318A	0	0	1
TT8059GC	0	0	1
C17004GT	0	0	1
C27186G	0	0	1
T17557TG	0	0	1
A27515AGG	0	0	1
C853CT	0	0	1
C24773G	0	0	1
TG4375AT	0	0	1
CG959TT	0	0	1
C16883T	0	0	1
T24238A	0	0	1
TG16986AA	0	0	1
G24992C	0	0	1
AC24895GT	0	0	1
G17089A	0	0	1
G20709A	0	0	1
A27218AG	0	0	1
AA25442TT	0	0	1
C16792A	0	0	1
CA20629TT	0	0	1
T16763A	0	0	1
GC20691AA	0	0	1
AT16890GG	0	0	1
CG16768AA	0	0	1
CC24767AA	0	0	1
GC16945AA	0	0	1
GG17561AA	0	0	1
G25362GAA	0	0	1
CAACAC16997TTTTTT	0	0	1
T28094C	0	0	1
G24236GC	0	0	1
C16963CAA	0	0	1
G914A	0	0	1
T17559C	0	0	1
G27376GT	0	0	1
A24101GT	0	0	1
C20665CA	0	0	1
T20537TA	0	0	1
T754TC	0	0	1
A16761C	0	0	1
T25645C	0	0	1
T27324TA	0	0	1
C25344G	0	0	1
G16861AT	0	0	1
T25530TTA	0	0	1
T24175C	0	0	1
A17460G	0	0	1
T27830TC	0	0	1
ACA16923TTT	0	0	1
C24372CGCT	0	0	1
T28078A	0	0	1
GA20714AG	0	0	1
GC20718AA	0	0	1
AA20675TT	0	0	1
C27335CTT	0	0	1
A27379AG	0	0	1
A20785ACC	0	0	1
GC25481CA	0	0	1
T20699A	0	0	1
C27807CT	0	0	1
A20820T	0	0	1
C27800T	0	0	1
G20626GT	0	0	1
T946TGG	0	0	1
T27471CC	0	0	1
T953AA	0	0	1
C4065CT	0	0	1
T13234CA	0	0	1
T418C	0	0	1
C8311T	0	0	1
AA16893CC	0	0	1
T16898A	0	0	1
G4184A	0	0	1
CG25386AA	0	0	1
C16989CT	0	0	1
T20748TAC	0	0	1
T950G	0	0	1
C3411A	0	0	1
T25478C	0	0	1
GA4088AT	0	0	1
G20758GCA	0	0	1
G17079A	0	0	1
T17628TA	0	0	1
C13264TT	0	0	1
C20803A	0	0	1
G20530GA	0	0	1
G27366C	0	0	1
G24776A	0	0	1
G16858A	0	0	1
C17093CTAA	0	0	1
C23078G	0	0	1
AT20849TG	0	0	1
TG17591T	0	0	1
A17416AT	0	0	1
G20756A	0	0	1
A4091G	0	0	1
AC16927TT	0	0	1
TA20590CT	0	0	1
T24405TTC	0	0	1
A1020AG	0	0	1
GT16874AA	0	0	1
C17492CA	0	0	1
AATTA25368GCCCC	0	0	1
A16790G	0	0	1
T13292TG	0	0	1
T27802C	0	0	1
T25532TA	0	0	1
C16877A	0	0	1
T4147A	0	0	1
A14850G	0	0	1
T16452TG	0	0	1
G24821GCA	0	0	1
C24048T	0	0	1
CAC23910TTA	0	0	1
TCTA14713CAGC	0	0	1
T128A	0	0	1
A24975G	0	0	1
A25065AG	0	0	1
CTGGTAACT24930C	0	0	1
G17596A	0	0	1
T23818TTC	0	0	1
C6310G	0	0	1
AG6418GA	0	0	1
TT24850AC	0	0	1
A14902G	0	0	1
T24046G	0	0	1
TG24847CC	0	0	1
C13138A	0	0	1
C6198CT	0	0	1
A14620T	0	0	1
T14646C	0	0	1
A303AC	0	0	1
C23991GATTAA	0	0	1
A24885AT	0	0	1
C24981T	0	0	1
A24105AC	0	0	1
GC13334CA	0	0	1
AG14607GA	0	0	1
G13313CAC	0	0	1
C23812CA	0	0	1
AA24032TC	0	0	1
G13205A	0	0	1
T120TTTC	0	0	1
C14793T	0	0	1
AA24894GT	0	0	1
C16220CGT	0	0	1
T133A	0	0	1
A23800C	0	0	1
ACT24025A	0	0	1
G14854A	0	0	1
T1330A	0	0	1
A6314C	0	0	1
C302T	0	0	1
T14696TAC	0	0	1
TGT14709GCA	0	0	1
T6381C	0	0	1
A23914T	0	0	1
G271T	0	0	1
ACCA23980GGGG	0	0	1
G14897T	0	0	1
GC273TT	0	0	1
G14860A	0	0	1
C6388CAAAA	0	0	1
T14855TGAAA	0	0	1
TT16314CA	0	0	1
C24099T	0	0	1
C24119CT	0	0	1
A13315T	0	0	1
T24983A	0	0	1
TG24115T	0	0	1
T13111TG	0	0	1
GA24941G	0	0	1
A229T	0	0	1
T383C	0	0	1
C25006CAA	0	0	1
T23803C	0	0	1
AGG16395GTA	0	0	1
TT24112GG	0	0	1
T16258TG	0	0	1
T14723G	0	0	1
GC14638AA	0	0	1
CGCAC14614TTTTT	0	0	1
T13270TCA	0	0	1
G1413GA	0	0	1
G14900A	0	0	1
T16317C	0	0	1
G14731A	0	0	1
A14861AG	0	0	1
C23997CAAAAAGG	0	0	1
G14653A	0	0	1
G6416GC	0	0	1
AG1318GA	0	0	1
AG13152GA	0	0	1
T24108TA	0	0	1
A6215AAG	0	0	1
GC16292AG	0	0	1
G14635TA	0	0	1
G14863GT	0	0	1
T23797TA	0	0	1
CC13133TA	0	0	1
C121CAAT	0	0	1
CTTGT1332AAA	0	0	1
G53C	0	0	1
AG55TA	0	0	1
C44CTTT	0	0	1
GC6364TG	0	0	1
T16287AA	0	0	1
C23825A	0	0	1
A14651G	0	0	1
A24952AG	0	0	1
G23903GCTT	0	0	1
A24803AT	0	0	1
GC14566AA	0	0	1
A6207AAG	0	0	1
C119A	0	0	1
G13076A	0	0	1
CC14913TT	0	0	1
TT1442AA	0	0	1
T16290TA	0	0	1
A14582G	0	0	1
A28766G	0	0	1
A28247AG	0	0	1
CT12778C	0	0	1
T12517AC	0	0	1
G12590T	0	0	1
G28364GA	0	0	1
G12647C	0	0	1
CTG28139C	0	0	1
C12633T	0	0	1
A24727G	0	0	1
TGC12727CTT	0	0	1
GA12758AT	0	0	1
A24400G	0	0	1
A28288AC	0	0	1
C11985CCAA	0	0	1
T28749A	0	0	1
AG28795GA	0	0	1
A12715AC	0	0	1
C12165CTAT	0	0	1
T29038A	0	0	1
T11912TG	0	0	1
AC12472A	0	0	1
GA12692AG	0	0	1
T12630A	0	0	1
T11980A	0	0	1
C28391T	0	0	1
GG12079AAT	0	0	1
T28177TC	0	0	1
G12514GA	0	0	1
A24652G	0	0	1
GGCGC28375G	0	0	1
C24704T	0	0	1
T29047TC	0	0	1
C24714CG	0	0	1
G28875ACC	0	0	1
T29036A	0	0	1
C28261T	0	0	1
G28747TAA	0	0	1
GT28350AA	0	0	1
ATGT11849GGCC	0	0	1
A11588C	0	0	1
C26570CT	0	0	1
G11855C	0	0	1
G5634A	0	0	1
G5625A	0	0	1
C26388CA	0	0	1
CT5622TA	0	0	1
A11567AT	0	0	1
T26331C	0	0	1
A18684C	0	0	1
T18731G	0	0	1
GGC13507ACT	0	0	1
AA11585GG	0	0	1
C13454G	0	0	1
A13526T	0	0	1
T13412A	0	0	1
TC11652CT	0	0	1
G18686T	0	0	1
T11901C	0	0	1
A11623AG	0	0	1
G13567A	0	0	1
A13553G	0	0	1
A5948C	0	0	1
T13644C	0	0	1
A26584AC	0	0	1
G26493GA	0	0	1
C18724G	0	0	1
C26522CAT	0	0	1
C6828CA	0	0	1
C5575A	0	0	1
TTA26345CCC	0	0	1
C26343CG	0	0	1
T11696G	0	0	1
T18623TGA	0	0	1
T18726C	0	0	1
G26383A	0	0	1
A26431AAAG	0	0	1
AAT5753GCG	0	0	1
TA11713CG	0	0	1
A26387AG	0	0	1
G5678A	0	0	1
T18609TA	0	0	1
G26233A	0	0	1
GA18739AG	0	0	1
A6862C	0	0	1
A7015G	0	0	1
G5683A	0	0	1
A5637T	0	0	1
GTG26314TAA	0	0	1
T26355TCA	0	0	1
G18610GA	0	0	1
G13471GT	0	0	1
GGC13513AAA	0	0	1
T26390TAAG	0	0	1
A13535AC	0	0	1
AA13587CC	0	0	1
C5688AA	0	0	1
G13415T	0	0	1
A11780T	0	0	1
C13551A	0	0	1
G7017GAA	0	0	1
TT26560AA	0	0	1
A13676T	0	0	1
G13410GA	0	0	1
A26492G	0	0	1
C11753T	0	0	1
A26484G	0	0	1
C26521CTT	0	0	1
G13528T	0	0	1
A13537ACG	0	0	1
T26385TGCA	0	0	1
C27889T	0	0	1
G18832A	0	0	1
TA13521CC	0	0	1
G5750ACA	0	0	1
CA13548AG	0	0	1
G13546T	0	0	1
A18629G	0	0	1
T26572GC	0	0	1
TTA5823CCC	0	0	1
T5756TCCC	0	0	1
T11694A	0	0	1
C13511A	0	0	1
T6760TC	0	0	1
T26359TTG	0	0	1
T5676TG	0	0	1
TAC18786T	0	0	1
TGT11819CAG	0	0	1
AG6864A	0	0	1
TT6745CC	0	0	1
GT13531AA	0	0	1
GA13627AG	0	0	1
G26329T	0	0	1
C5639A	0	0	1
T18619TC	0	0	1
T5762A	0	0	1
T13560C	0	0	1
C13517A	0	0	1
G11708T	0	0	1
A13416AGCAG	0	0	1
T13634A	0	0	1
A11770AT	0	0	1
T11686TTC	0	0	1
T711TAA	0	0	1
T14551G	0	0	1
T14402TC	0	0	1
A14281AG	0	0	1
T14386A	0	0	1
T14476CC	0	0	1
A14283G	0	0	1
AA14545GG	0	0	1
GG14243AA	0	0	1
G14500A	0	0	1
A14330G	0	0	1
G536GA	0	0	1
T14409A	0	0	1
CA622TT	0	0	1
G443GT	0	0	1
T14454TC	0	0	1
C620CGT	0	0	1
TC474CT	0	0	1
A14270AAG	0	0	1
TC559CT	0	0	1
A14317AC	0	0	1
T456TC	0	0	1
GGCA713CCTT	0	0	1
G28907GTA	0	0	1
T28749TCC	0	0	1
A28870AG	0	0	1
A5336G	0	0	1
GA28857AG	0	0	1
G5345GC	0	0	1
T5338C	0	0	1
GGG28881C	0	0	1
T5465TGC	0	0	1
TACACCA28693T	0	0	1
T5550TA	0	0	1
A28795AG	0	0	1
A28900AG	0	0	1
C5467T	0	0	1
C5348CT	0	0	1
G28827A	0	0	1
A28753G	0	0	1
TA5419T	0	0	1
TCTGCTG29021T	0	0	1
C28776CCA	0	0	1
A29004AG	0	0	1
A5553T	0	0	1
CTGCTT15500TCAAGA	0	0	1
CC15852AT	0	0	1
C15495T	0	0	1
T15728C	0	0	1
T5655TAAGA	0	0	1
T15794C	0	0	1
GTT6710TGG	0	0	1
T11220C	0	0	1
T6595TA	0	0	1
TA4312CGC	0	0	1
A17416T	0	0	1
G6860GTA	0	0	1
T15507A	0	0	1
A5780AG	0	0	1
A15740AGTT	0	0	1
C15546CA	0	0	1
TA15855CG	0	0	1
T6780C	0	0	1
C17159T	0	0	1
A6510C	0	0	1
T15591C	0	0	1
A15792G	0	0	1
C17421T	0	0	1
AGGCA4287T	0	0	1
AGC17417A	0	0	1
TT15815CC	0	0	1
A15512G	0	0	1
C6541G	0	0	1
T15877GA	0	0	1
T6583TTC	0	0	1
TC5865CT	0	0	1
T15731G	0	0	1
C15755CTCT	0	0	1
G6642GT	0	0	1
T15510AC	0	0	1
G6816GA	0	0	1
G12170A	0	0	1
A4359AAG	0	0	1
C6666CCT	0	0	1
T17109TG	0	0	1
C17183CGT	0	0	1
GGC6536ACA	0	0	1
A15558AATTT	0	0	1
T6784A	0	0	1
AC4295GT	0	0	1
C17414CGT	0	0	1
T4303C	0	0	1
T4132A	0	0	1
GC11562CA	0	0	1
GT11609G	0	0	1
GAACAATGGAACCTAGTAATAGGTTTCCTA26574G	0	0	1
AAC15362CGT	0	0	1
GC15418TT	0	0	1
AC19759A	0	0	1
AGG15189A	0	0	1
G19563AT	0	0	1
CTT15328TAC	0	0	1
A15426G	0	0	1
G15416GAAAC	0	0	1
T16019AA	0	0	1
TG19749GA	0	0	1
TA15931GG	0	0	1
AAC19705A	0	0	1
T15849TG	0	0	1
A15283GC	0	0	1
G15193C	0	0	1
A19761AGT	0	0	1
TAA15321CCG	0	0	1
CG15358GC	0	0	1
A19764TTG	0	0	1
C16092CT	0	0	1
A11860AG	0	0	1
A11949AT	0	0	1
G11888GA	0	0	1
AA11951TT	0	0	1
T11705C	0	0	1
AAA27398GGG	0	0	1
T27405TC	0	0	1
T27385TTTGGAATTCA	0	0	1
A27343GC	0	0	1
T27462TA	0	0	1
T27479TA	0	0	1
C27350G	0	0	1
C27352A	0	0	1
TG27395CC	0	0	1
G27505C	0	0	1
C27509T	0	0	1
T27402C	0	0	1
TA11301T	0	0	1
TTC11169T	0	0	1
A8026C	0	0	1
C17776T	0	0	1
C28383G	0	0	1
A28387C	0	0	1
C29114T	0	0	1
C26922CAGG	0	0	1
C20CT	0	0	1
T18G	0	0	1
TGAA23107T	0	0	1
A23118C	0	0	1
AG12698A	0	0	1
T631A	0	0	1
TA637T	0	0	1
T26921G	0	0	1
T26938A	0	0	1
CA17373AG	0	0	1
T634C	0	0	1
TC26935T	0	0	1
A23122AGCACCT	0	0	1
T26930A	0	0	1
TAC28693T	0	0	1
C28958CA	0	0	1
C28887T	0	0	1
TA29038AC	0	0	1
T26920C	0	0	1
A28998G	0	0	1
CA28833GG	0	0	1
AAA28699C	0	0	1
A28799G	0	0	1
C28737CT	0	0	1
T28897TAC	0	0	1
T28705TG	0	0	1
ATG28734TCA	0	0	1
A28996AG	0	0	1
A314T	0	0	1
T29283A	0	0	1
TT20957ACC	0	0	1
CA20897C	0	0	1
A28133G	0	0	1
C20903CGAA	0	0	1
GCAC20893TTTT	0	0	1
C27442T	0	0	1
T27432C	0	0	1
C27448T	0	0	1
C18348CG	0	0	1
C27429CT	0	0	1
A18502G	0	0	1
G18334A	0	0	1
A27466G	0	0	1
C27389CCAA	0	0	1
GG27281AA	0	0	1
A29287T	0	0	1
TG17057CT	0	0	1
C26242T	0	0	1
T17052TG	0	0	1
GAC16130G	0	0	1
A29282C	0	0	1
T7707C	0	0	1
A7715AC	0	0	1
T29216C	0	0	1
AG29016CA	0	0	1
T29131G	0	0	1
A29155T	0	0	1
T29080A	0	0	1
CA7704C	0	0	1
C29180T	0	0	1
C7639CT	0	0	1
TA29351G	0	0	1
C29120A	0	0	1
C7905CA	0	0	1
A7654AT	0	0	1
G29049A	0	0	1
T7717G	0	0	1
TC7727T	0	0	1
A29076T	0	0	1
C7772CT	0	0	1
C19245T	0	0	1
A17508AGTGT	0	0	1
T19557G	0	0	1
A24411ATG	0	0	1
A17704AG	0	0	1
C17588A	0	0	1
CG17550T	0	0	1
C18355A	0	0	1
C8140CT	0	0	1
C19313T	0	0	1
CT8123C	0	0	1
A17515G	0	0	1
G24692GGA	0	0	1
A7697AG	0	0	1
A7304AC	0	0	1
G14734GTT	0	0	1
T14603A	0	0	1
GA27217G	0	0	1
C14783T	0	0	1
TG14899T	0	0	1
C14605A	0	0	1
GA18067G	0	0	1
A16448G	0	0	1
AC8261TT	0	0	1
A2871G	0	0	1
G315C	0	0	1
A16372G	0	0	1
G16316A	0	0	1
GCA16292TTG	0	0	1
C311G	0	0	1
T7852C	0	0	1
C8079CA	0	0	1
G8264A	0	0	1
C16391A	0	0	1
AG29552GA	0	0	1
C16297A	0	0	1
C29541G	0	0	1
G16385A	0	0	1
CC16303TA	0	0	1
CAA12415C	0	0	1
T7814C	0	0	1
AG29542A	0	0	1
C16393A	0	0	1
A16328G	0	0	1
T7884C	0	0	1
T18895C	0	0	1
A29558ATACC	0	0	1
AT16356GG	0	0	1
C13181G	0	0	1
T13310TA	0	0	1
G13172C	0	0	1
T25898G	0	0	1
GT16153AG	0	0	1
AGG13285GCA	0	0	1
GC16858CT	0	0	1
T17147TG	0	0	1
A17129G	0	0	1
A25900AC	0	0	1
G13179TT	0	0	1
C13168T	0	0	1
C13225CT	0	0	1
A13364AAC	0	0	1
GTG13293CAT	0	0	1
T13064A	0	0	1
TA13174T	0	0	1
ACAC13163A	0	0	1
C13170T	0	0	1
CT25844TC	0	0	1
G25650GT	0	0	1
CC25804TT	0	0	1
GTT25681AAG	0	0	1
A25934AAC	0	0	1
A25802C	0	0	1
A4001G	0	0	1
C13468T	0	0	1
A3891G	0	0	1
AA13465CC	0	0	1
C3874CA	0	0	1
A12229G	0	0	1
T12232TG	0	0	1
G13448GGGAAA	0	0	1
T27422TA	0	0	1
TT13359AA	0	0	1
A13357G	0	0	1
GAC19111ATT	0	0	1
C27304T	0	0	1
ATT27521C	0	0	1
G13403GA	0	0	1
GA19207AG	0	0	1
C13536T	0	0	1
G13503A	0	0	1
AG4060GA	0	0	1
CATT18998C	0	0	1
T13532A	0	0	1
A13580AG	0	0	1
T4086G	0	0	1
T27265TTC	0	0	1
C13584T	0	0	1
T13481TAA	0	0	1
T3827TC	0	0	1
GAAT27339G	0	0	1
T27266TG	0	0	1
CTG24768C	0	0	1
A27421C	0	0	1
T24934C	0	0	1
T24741A	0	0	1
ATTG24956A	0	0	1
A25056AT	0	0	1
C27180G	0	0	1
C27393A	0	0	1
T27395TTAC	0	0	1
ACC23853A	0	0	1
T24929C	0	0	1
GGC10617ACT	0	0	1
C24714CT	0	0	1
GC10575TA	0	0	1
A10680C	0	0	1
GCCAT24800G	0	0	1
G10437GC	0	0	1
AG23476TA	0	0	1
C23812A	0	0	1
C12242T	0	0	1
AG24952CA	0	0	1
A24950G	0	0	1
TA10441T	0	0	1
G24816A	0	0	1
T12142C	0	0	1
G24959GCA	0	0	1
GTTG24944AAGC	0	0	1
GAC23755TTT	0	0	1
T23752TA	0	0	1
A24966AC	0	0	1
T10436TATTA	0	0	1
C11967A	0	0	1
A12156G	0	0	1
C10683A	0	0	1
GC10685CT	0	0	1
T10573AC	0	0	1
A23474G	0	0	1
C10615CG	0	0	1
C23718CTT	0	0	1
GC15556CT	0	0	1
T15733TG	0	0	1
AC19262A	0	0	1
T15561TC	0	0	1
T19562A	0	0	1
ATAG15512GTT	0	0	1
T15510C	0	0	1
C15559A	0	0	1
T19265A	0	0	1
T15597TG	0	0	1
TA19458GC	0	0	1
A15486AG	0	0	1
T15819TG	0	0	1
CT19259C	0	0	1
G19478A	0	0	1
A15820AG	0	0	1
TTAA15785T	0	0	1
T15698TC	0	0	1
A5966G	0	0	1
A15605AT	0	0	1
A15554C	0	0	1
A7181ACG	0	0	1
T12238GC	0	0	1
C14481T	0	0	1
T21705TAC	0	0	1
T9877G	0	0	1
TGA22954GAG	0	0	1
C9943T	0	0	1
G11808CAAT	0	0	1
G18574GA	0	0	1
G23580GT	0	0	1
GTC21907G	0	0	1
C13022CA	0	0	1
T23645C	0	0	1
T9880C	0	0	1
CG12242AA	0	0	1
TGC26349A	0	0	1
TG12018CC	0	0	1
T18471TC	0	0	1
TGA20852T	0	0	1
GTT9841AGA	0	0	1
GT29611CA	0	0	1
C23613CATA	0	0	1
G12014T	0	0	1
C26534A	0	0	1
C24381CCGA	0	0	1
CTTA26559C	0	0	1
C11750T	0	0	1
T12363AC	0	0	1
G28719C	0	0	1
ACC20645TAG	0	0	1
T24313G	0	0	1
TG11836AA	0	0	1
C14484G	0	0	1
AA28900GC	0	0	1
TG26390T	0	0	1
GC12395AA	0	0	1
AA11951GT	0	0	1
A26536G	0	0	1
A11827T	0	0	1
AG25756GC	0	0	1
C7139CA	0	0	1
C23551T	0	0	1
AAG6817CTTT	0	0	1
AG11841GA	0	0	1
T22782C	0	0	1
A12030ACG	0	0	1
AT12449TA	0	0	1
C12024CCCA	0	0	1
C23733G	0	0	1
T11968TAA	0	0	1
G12052GA	0	0	1
T10099C	0	0	1
C11812T	0	0	1
TC26342T	0	0	1
G29808T	0	0	1
G9849T	0	0	1
CAA23530ACC	0	0	1
C18356CT	0	0	1
T23620TG	0	0	1
TT12375AG	0	0	1
G27047AA	0	0	1
T11622TA	0	0	1
T22972C	0	0	1
C11902CA	0	0	1
A6956AT	0	0	1
C22993T	0	0	1
A21141G	0	0	1
C29411CA	0	0	1
G12143A	0	0	1
A28612G	0	0	1
G12479GGT	0	0	1
T23823TA	0	0	1
C22968G	0	0	1
T12317TC	0	0	1
C23615T	0	0	1
G29135A	0	0	1
TG24289AA	0	0	1
A11955TG	0	0	1
TA21912T	0	0	1
T9835C	0	0	1
AC11881CT	0	0	1
C11663T	0	0	1
C12089A	0	0	1
GTAAA11858CCCCC	0	0	1
C27175CTTTT	0	0	1
GCT23576AAC	0	0	1
GT24348AA	0	0	1
T23115A	0	0	1
T29793TG	0	0	1
T13064TG	0	0	1
C10125TG	0	0	1
C21807TA	0	0	1
T18530TA	0	0	1
T23602TC	0	0	1
GC11831CA	0	0	1
T9941TGA	0	0	1
A23056AAT	0	0	1
A12290G	0	0	1
A6796G	0	0	1
GT7128AC	0	0	1
C24358CA	0	0	1
T24309TG	0	0	1
C9811T	0	0	1
G11719A	0	0	1
A12140T	0	0	1
TG24088CC	0	0	1
A7281ATG	0	0	1
C27034CCACT	0	0	1
CT29788TC	0	0	1
T26345A	0	0	1
T13067TTG	0	0	1
CT6843TC	0	0	1
G11774A	0	0	1
TG24163CA	0	0	1
T24311GC	0	0	1
CC11753AA	0	0	1
C12260CT	0	0	1
T23600TC	0	0	1
G12269GGAA	0	0	1
A12321AG	0	0	1
A21683C	0	0	1
TG26438T	0	0	1
T6767TCTC	0	0	1
G11873T	0	0	1
A12271AG	0	0	1
T9961C	0	0	1
GG28712AA	0	0	1
A28898GG	0	0	1
G13061T	0	0	1
A12886G	0	0	1
A21136G	0	0	1
A28578AG	0	0	1
GG11624AA	0	0	1
A10130AG	0	0	1
T11778TC	0	0	1
C28776CA	0	0	1
T13071TA	0	0	1
T23641TAAAAA	0	0	1
A29352G	0	0	1
T21042G	0	0	1
GTT21686G	0	0	1
GA28690AT	0	0	1
GC24257AT	0	0	1
AG11983TT	0	0	1
C12357T	0	0	1
G12028C	0	0	1
T23448C	0	0	1
C29857T	0	0	1
G12170CAC	0	0	1
TTG27031ACC	0	0	1
G20773GGC	0	0	1
T23740C	0	0	1
C24245CAG	0	0	1
C12398T	0	0	1
T12319C	0	0	1
C11979CTT	0	0	1
G23196GT	0	0	1
AC12307CA	0	0	1
TG23548CC	0	0	1
T12370TA	0	0	1
T9875G	0	0	1
G24215T	0	0	1
A3722AT	0	0	1
GC11893TT	0	0	1
AAA10088GGG	0	0	1
G28683C	0	0	1
A14523G	0	0	1
A11834AC	0	0	1
G12330A	0	0	1
T6871TC	0	0	1
TA21039GG	0	0	1
AA13057CT	0	0	1
C23825T	0	0	1
G12248C	0	0	1
T28600G	0	0	1
TC26454T	0	0	1
C29137T	0	0	1
A9938G	0	0	1
T12127G	0	0	1
AA6836GT	0	0	1
T28602C	0	0	1
A21134T	0	0	1
C11776A	0	0	1
G9805C	0	0	1
C27040CTTT	0	0	1
C23141CT	0	0	1
A27036C	0	0	1
T26017C	0	0	1
T27134TAAG	0	0	1
T23032C	0	0	1
G7143T	0	0	1
G26367AT	0	0	1
A29852AG	0	0	1
C9872A	0	0	1
T6801TA	0	0	1
G11708GA	0	0	1
G11734T	0	0	1
A23116AG	0	0	1
GC23608AA	0	0	1
G28803GA	0	0	1
C3624T	0	0	1
CA24159GT	0	0	1
G26065A	0	0	1
A14234C	0	0	1
A28505G	0	0	1
C11668CCA	0	0	1
GACCCA21901G	0	0	1
T10045TG	0	0	1
C29409CT	0	0	1
T12372TA	0	0	1
T12096CCA	0	0	1
C28821G	0	0	1
A11949GG	0	0	1
AA12050TT	0	0	1
GA9851AT	0	0	1
C9967CG	0	0	1
T7141A	0	0	1
TG21028AA	0	0	1
A27045G	0	0	1
C12438CCA	0	0	1
G28514GGA	0	0	1
C9845CCAG	0	0	1
T10129TGG	0	0	1
AT18640GC	0	0	1
G25790GC	0	0	1
T28598TG	0	0	1
G28668A	0	0	1
G9945C	0	0	1
G12434GAT	0	0	1
T22917C	0	0	1
C11681G	0	0	1
C9951T	0	0	1
G11810T	0	0	1
C9969T	0	0	1
T6814C	0	0	1
G22988GGTA	0	0	1
A11590AC	0	0	1
GC12332AT	0	0	1
T26244TAC	0	0	1
TTTGT26214CAAA	0	0	1
A26219AGC	0	0	1
CAG10615GGC	0	0	1
T26342TCC	0	0	1
C10556CCAA	0	0	1
A26414C	0	0	1
T7695G	0	0	1
G15043A	0	0	1
A15064G	0	0	1
TCGT26969CTAC	0	0	1
T27134C	0	0	1
T15060TC	0	0	1
CTGT15126C	0	0	1
T26999CG	0	0	1
C27073CG	0	0	1
CA15045G	0	0	1
G20348GCT	0	0	1
C5589T	0	0	1
TT20528CC	0	0	1
C20468G	0	0	1
GT20489TA	0	0	1
C20429T	0	0	1
G20378T	0	0	1
AAT26513A	0	0	1
A20245C	0	0	1
G4294A	0	0	1
AT20330GC	0	0	1
A20415G	0	0	1
TC20324AT	0	0	1
CA20350GT	0	0	1
T20293C	0	0	1
A20486T	0	0	1
C20441CAA	0	0	1
AGG20355GTA	0	0	1
CT20380AA	0	0	1
CT20189TC	0	0	1
C14114T	0	0	1
A20220T	0	0	1
GTAAA17908G	0	0	1
ATC25147A	0	0	1
A17884T	0	0	1
AAG25133A	0	0	1
G25305GA	0	0	1
T25307G	0	0	1
GAC25252ATT	0	0	1
TTA28317G	0	0	1
TGC28192T	0	0	1
C28291A	0	0	1
ATGCAC28305A	0	0	1
G28314A	0	0	1
T23626TA	0	0	1
C23595CCT	0	0	1
T21880TG	0	0	1
A22T	0	0	1
CGGC23606ATTT	0	0	1
C23591CAAA	0	0	1
CAC23707ATA	0	0	1
C23758CA	0	0	1
T21747G	0	0	1
GT7693G	0	0	1
GGTA23567G	0	0	1
GT23724AC	0	0	1
A23691CG	0	0	1
C23601A	0	0	1
CC22986TTGT	0	0	1
A8411G	0	0	1
G23675T	0	0	1
C27538G	0	0	1
CC23603AA	0	0	1
T26920G	0	0	1
T23115TAA	0	0	1
A23704G	0	0	1
C22949CT	0	0	1
C27535G	0	0	1
A28390G	0	0	1
C23673CA	0	0	1
C16G	0	0	1
GGGT8548G	0	0	1
A23532AG	0	0	1
A23687GT	0	0	1
C8376CAA	0	0	1
TA11T	0	0	1
A8406ACG	0	0	1
G23616GC	0	0	1
G23775GGC	0	0	1
A23717AC	0	0	1
TA21864T	0	0	1
C7749T	0	0	1
A19904AC	0	0	1
TA7852AC	0	0	1
T11194G	0	0	1
C18860G	0	0	1
C7691A	0	0	1
T24376G	0	0	1
C3935CAG	0	0	1
C24176G	0	0	1
G7805GAA	0	0	1
T26470TTC	0	0	1
G6554A	0	0	1
A6486C	0	0	1
GT11243TG	0	0	1
C11259T	0	0	1
G7950TA	0	0	1
C7935TT	0	0	1
C20032AT	0	0	1
C632CTA	0	0	1
T18623C	0	0	1
CC6538TT	0	0	1
T7861C	0	0	1
T18696CGA	0	0	1
T11256TG	0	0	1
TGT8495AAA	0	0	1
T20007TC	0	0	1
T25078A	0	0	1
T10306TTG	0	0	1
T7630TG	0	0	1
A24373G	0	0	1
G20029T	0	0	1
TC4114T	0	0	1
CA3866C	0	0	1
AT19963A	0	0	1
A7947G	0	0	1
AA7906GC	0	0	1
G1172A	0	0	1
G6557CAAA	0	0	1
C7844CT	0	0	1
AG439GA	0	0	1
A502G	0	0	1
TAT18709CGC	0	0	1
A2821T	0	0	1
TA4003T	0	0	1
CA10109AG	0	0	1
C11249G	0	0	1
A4094T	0	0	1
TG19924T	0	0	1
C18829T	0	0	1
AG4108A	0	0	1
TG18778T	0	0	1
CA4055C	0	0	1
CTGC4065A	0	0	1
T7683TC	0	0	1
A4102G	0	0	1
GC8828ATA	0	0	1
A24383AGTT	0	0	1
T6492TC	0	0	1
TA3886T	0	0	1
T2319G	0	0	1
T8483G	0	0	1
A10399G	0	0	1
CAT4090C	0	0	1
T7855C	0	0	1
G18634C	0	0	1
A607AC	0	0	1
T7762C	0	0	1
TA684T	0	0	1
G11198T	0	0	1
C17461G	0	0	1
AG10111A	0	0	1
C329CA	0	0	1
C6501AT	0	0	1
A8884AT	0	0	1
C17456A	0	0	1
C8499T	0	0	1
T7937AA	0	0	1
T11203C	0	0	1
TT19922CG	0	0	1
T11236C	0	0	1
AC572TT	0	0	1
T4078TGA	0	0	1
AG4104A	0	0	1
T7904C	0	0	1
G4061A	0	0	1
A5325T	0	0	1
A22461G	0	0	1
TA5322AG	0	0	1
CA12257C	0	0	1
T12266C	0	0	1
T12262TTG	0	0	1
T5327C	0	0	1
C15CG	0	0	1
G19947C	0	0	1
T12408C	0	0	1
TA12409T	0	0	1
GT1458G	0	0	1
GC22186G	0	0	1
T22213TC	0	0	1
GT22218G	0	0	1
A9881T	0	0	1
TA22165T	0	0	1
A22151G	0	0	1
T28250TG	0	0	1
ATC22206A	0	0	1
CT3698C	0	0	1
A24383TG	0	0	1
G8785A	0	0	1
AG22492A	0	0	1
A27G	0	0	1
G12943A	0	0	1
T21408TC	0	0	1
T6559TG	0	0	1
G24834AA	0	0	1
T24380A	0	0	1
TGAC27560T	0	0	1
G3759GC	0	0	1
T21419TG	0	0	1
A23122AC	0	0	1
GT10354G	0	0	1
GGT24839G	0	0	1
TG24847GT	0	0	1
A21501AT	0	0	1
AC24592TT	0	0	1
T19383C	0	0	1
G21578T	0	0	1
C19536T	0	0	1
C20674T	0	0	1
AC21556GT	0	0	1
T505TC	0	0	1
CA25416C	0	0	1
C22971CCAT	0	0	1
A641C	0	0	1
AA2269TG	0	0	1
G21372GA	0	0	1
A21550T	0	0	1
T22906C	0	0	1
GT21485AC	0	0	1
TA19355T	0	0	1
A25277T	0	0	1
T19485TTTA	0	0	1
CT22950C	0	0	1
T21472TA	0	0	1
CA21588AC	0	0	1
A12416ACC	0	0	1
G25273GC	0	0	1
A10181T	0	0	1
C19380TT	0	0	1
A4627T	0	0	1
T11078G	0	0	1
CAATTGGAACTGTA25418C	0	0	1
A21661C	0	0	1
GT11083G	0	0	1
T18750C	0	0	1
G21666A	0	0	1
C21575G	0	0	1
A24676G	0	0	1
T10179A	0	0	1
CT19488TC	0	0	1
T25272A	0	0	1
TCTT21480AGCA	0	0	1
T19533TA	0	0	1
T3435C	0	0	1
A21554ATGT	0	0	1
G21569C	0	0	1
GT20491AA	0	0	1
A21421AGAG	0	0	1
GA24776G	0	0	1
GTGT20493G	0	0	1
C21530CTG	0	0	1
G4631C	0	0	1
TA23115AT	0	0	1
CT21476AA	0	0	1
G21533T	0	0	1
A21548T	0	0	1
AG24677A	0	0	1
T21571G	0	0	1
AG21592GA	0	0	1
T19393C	0	0	1
A21659C	0	0	1
T24650TC	0	0	1
AT12765CC	0	0	1
G12609T	0	0	1
T2709TTTC	0	0	1
T17057G	0	0	1
T12109TG	0	0	1
C16848T	0	0	1
C16883CT	0	0	1
C17077T	0	0	1
TTA3312AAG	0	0	1
A2909AG	0	0	1
C12593CT	0	0	1
A16994AC	0	0	1
AC3129CG	0	0	1
A3310T	0	0	1
G2624A	0	0	1
G12223A	0	0	1
C16870TG	0	0	1
C12616T	0	0	1
C17083T	0	0	1
CA29411C	0	0	1
T3055TGAA	0	0	1
GT12600TG	0	0	1
G29553A	0	0	1
G3308A	0	0	1
AAT29621G	0	0	1
C2523CAG	0	0	1
A12040G	0	0	1
C3033CT	0	0	1
C17086CT	0	0	1
T24283C	0	0	1
T12730CAA	0	0	1
G2828A	0	0	1
T3295C	0	0	1
C3293T	0	0	1
GT16793TG	0	0	1
G2626A	0	0	1
AG16812GT	0	0	1
A12042AG	0	0	1
C12763T	0	0	1
A2796AG	0	0	1
ATTA3298CCAG	0	0	1
A12587ATTG	0	0	1
C16832A	0	0	1
GGC16987CAT	0	0	1
T24380TC	0	0	1
G12111A	0	0	1
T16834A	0	0	1
TG2794CC	0	0	1
CT3525TC	0	0	1
CG24198C	0	0	1
AG29556GA	0	0	1
TA16809GT	0	0	1
A7503AG	0	0	1
C29364T	0	0	1
CT19875AA	0	0	1
C19895T	0	0	1
T7499A	0	0	1
AT7493G	0	0	1
C20436T	0	0	1
A17157T	0	0	1
TG20037CC	0	0	1
T3211A	0	0	1
C7504CAT	0	0	1
T7666TGA	0	0	1
T17160G	0	0	1
T19871TG	0	0	1
A20023C	0	0	1
TT7501CA	0	0	1
TA20034CT	0	0	1
T19980C	0	0	1
C19898T	0	0	1
A20323G	0	0	1
GT23465G	0	0	1
A2825ACC	0	0	1
C20032T	0	0	1
A7496C	0	0	1
T2823G	0	0	1
CA10131C	0	0	1
T10210TAAC	0	0	1
GCT10201G	0	0	1
C22797T	0	0	1
A11862C	0	0	1
G341A	0	0	1
G27505A	0	0	1
G17064C	0	0	1
GT13398G	0	0	1
TT576GG	0	0	1
T631TCAA	0	0	1
TT21704GC	0	0	1
CT13643C	0	0	1
A15217TTG	0	0	1
AC15456A	0	0	1
GC227CG	0	0	1
A6561G	0	0	1
C22740CT	0	0	1
C6471CT	0	0	1
T1344A	0	0	1
A22812G	0	0	1
G515C	0	0	1
A9461AT	0	0	1
C13439T	0	0	1
T13000G	0	0	1
AAT13208A	0	0	1
G9473C	0	0	1
TT22767CC	0	0	1
T6829C	0	0	1
T18989C	0	0	1
G13503AAA	0	0	1
C22866CT	0	0	1
C22713CCTT	0	0	1
C13443T	0	0	1
T6827TC	0	0	1
CT6666C	0	0	1
T9464G	0	0	1
A22641AT	0	0	1
T13006C	0	0	1
GG13539AA	0	0	1
CT15328TG	0	0	1
C22794T	0	0	1
T22643A	0	0	1
CAATTTCAAGTGTTTTAAATGATATCCTTTCACGTCTTGACAAAGTTGAGGCTGAAGTGCAAATTGATAGGTTGATCACAGGCAGACTTCAAAGTTTGCAGACATATGTGACTCAACAATTAATTAGAGCTGCAGAAATCAGAGCTTCTGCTAATCTTGCTGCTACTAAAATGTCAGAGTGTGTACTTGGACAATCAAAAAGAGTTGATTTTTGTGGAA24477C	0	0	1
AG15187GA	0	0	1
T13575A	0	0	1
G569GA	0	0	1
GC22734TA	0	0	1
G9471GC	0	0	1
C27500CT	0	0	1
T99TC	0	0	1
CT15280GC	0	0	1
A9469C	0	0	1
A15325TT	0	0	1
T27504TA	0	0	1
A27243AT	0	0	1
A25905C	0	0	1
C17036CCA	0	0	1
GG26272AT	0	0	1
T26218A	0	0	1
AG17099GA	0	0	1
G27506A	0	0	1
TT26011CA	0	0	1
C26238CA	0	0	1
A26009AG	0	0	1
G16823GA	0	0	1
G26006GAT	0	0	1
T27336C	0	0	1
C26270CA	0	0	1
G26211A	0	0	1
G27238GAA	0	0	1
G2129GA	0	0	1
G748A	0	0	1
G17596C	0	0	1
A27146G	0	0	1
C2485CT	0	0	1
T2153TG	0	0	1
T26941TC	0	0	1
C29640CAGAA	0	0	1
A2046AC	0	0	1
G27067GA	0	0	1
T2289TC	0	0	1
AT28515GG	0	0	1
T2179A	0	0	1
G27157GCTT	0	0	1
A2066ATT	0	0	1
G28509GAA	0	0	1
TA17664AC	0	0	1
AA12173CTG	0	0	1
T2049C	0	0	1
C27143T	0	0	1
GC28506TG	0	0	1
A17482C	0	0	1
A2362ACTT	0	0	1
AAT29676A	0	0	1
T2052C	0	0	1
C29642T	0	0	1
A28615AG	0	0	1
G2204A	0	0	1
G27087A	0	0	1
CC27154TA	0	0	1
AG12162GA	0	0	1
G707T	0	0	1
T29680C	0	0	1
CT2571TC	0	0	1
G2123GGTGT	0	0	1
TT2208CC	0	0	1
T2586C	0	0	1
T661C	0	0	1
T28417G	0	0	1
A668GGG	0	0	1
TTA12154T	0	0	1
A2389AC	0	0	1
T17591TAA	0	0	1
C28419G	0	0	1
C2334T	0	0	1
T859C	0	0	1
T26987TC	0	0	1
C28511G	0	0	1
A26871AAC	0	0	1
T28618A	0	0	1
T658C	0	0	1
G28541C	0	0	1
T670C	0	0	1
A27083AACTT	0	0	1
C27085G	0	0	1
CG673GT	0	0	1
C28400A	0	0	1
GT23351G	0	0	1
G24690A	0	0	1
A23416AAT	0	0	1
T14009C	0	0	1
CTC24588AAT	0	0	1
G24755A	0	0	1
AACCA23378TG	0	0	1
A12103T	0	0	1
A23354G	0	0	1
GT23236G	0	0	1
TA24741CC	0	0	1
T20049C	0	0	1
G24521T	0	0	1
A24602C	0	0	1
T3420TA	0	0	1
G24738GT	0	0	1
G24262A	0	0	1
T13188A	0	0	1
AAT24598TGG	0	0	1
A17805G	0	0	1
CAA23230C	0	0	1
C12012T	0	0	1
A17929G	0	0	1
A14215ACTC	0	0	1
AC24554TG	0	0	1
C24477CCTTA	0	0	1
C23248T	0	0	1
A24676AAG	0	0	1
G24535AC	0	0	1
C23244TT	0	0	1
CTG14135T	0	0	1
C24639CCA	0	0	1
T24475A	0	0	1
GT14140AC	0	0	1
AA24629TT	0	0	1
T13234G	0	0	1
CT23424TG	0	0	1
C24719T	0	0	1
G24724GA	0	0	1
AA24594TC	0	0	1
A30CC	0	0	1
C24731CTTT	0	0	1
T26399TA	0	0	1
A24516ACGGCT	0	0	1
TGC13253GTA	0	0	1
G6473AA	0	0	1
G24649CA	0	0	1
GCTAA2101G	0	0	1
TA26479CC	0	0	1
G23390GTTA	0	0	1
G24605C	0	0	1
C26353T	0	0	1
AG24569GA	0	0	1
T23225TC	0	0	1
T24596TG	0	0	1
T13120C	0	0	1
C24651CAA	0	0	1
T13961TG	0	0	1
G24751C	0	0	1
G26383C	0	0	1
G24620C	0	0	1
A9079GC	0	0	1
TG24585GC	0	0	1
T24623G	0	0	1
AAG23418A	0	0	1
CAG24609TGA	0	0	1
CA6525C	0	0	1
A6284G	0	0	1
G24558C	0	0	1
TTA24459AAG	0	0	1
T13935A	0	0	1
C24147T	0	0	1
T26483C	0	0	1
C24668CA	0	0	1
G24666GA	0	0	1
T24633A	0	0	1
G24653A	0	0	1
C6384CCCGCA	0	0	1
T24721C	0	0	1
AA13991GT	0	0	1
C12242TG	0	0	1
C13133CCA	0	0	1
A26555G	0	0	1
AC6499GG	0	0	1
G6358GA	0	0	1
T12184TG	0	0	1
T14289TG	0	0	1
TTT24469GGG	0	0	1
A24545ACAT	0	0	1
TC23452T	0	0	1
C14011CA	0	0	1
T24637C	0	0	1
C24726A	0	0	1
A20047G	0	0	1
A27136AC	0	0	1
C23260CA	0	0	1
C24370T	0	0	1
G23438AC	0	0	1
T12216TG	0	0	1
G24102GA	0	0	1
AAG3975A	0	0	1
T20811TTGC	0	0	1
G6077A	0	0	1
G4289GAAA	0	0	1
C17586CATG	0	0	1
T25027TA	0	0	1
C13603CAA	0	0	1
TGTA17224T	0	0	1
TCAAA3271T	0	0	1
T3973TA	0	0	1
G26836A	0	0	1
G19219A	0	0	1
CTT8606C	0	0	1
AA18933GG	0	0	1
TA26587CT	0	0	1
G3890GA	0	0	1
G18985GT	0	0	1
T13504G	0	0	1
G17266T	0	0	1
A18967AT	0	0	1
G19184A	0	0	1
CGC26768AAT	0	0	1
T28235TAC	0	0	1
G13822T	0	0	1
TAC13804CCT	0	0	1
G19021T	0	0	1
T19120A	0	0	1
T17589TG	0	0	1
A18931GCC	0	0	1
C27005CA	0	0	1
AC27997A	0	0	1
T13457C	0	0	1
T27445C	0	0	1
C27103CTT	0	0	1
T26733TAC	0	0	1
C27110CA	0	0	1
A3421GT	0	0	1
A13736AC	0	0	1
T13607C	0	0	1
T18899TGA	0	0	1
G26787A	0	0	1
TT27138CC	0	0	1
TC27207CT	0	0	1
C18917G	0	0	1
A27873AC	0	0	1
G28239T	0	0	1
G13856GCA	0	0	1
CA5988C	0	0	1
TG8850T	0	0	1
A27198G	0	0	1
G19199AC	0	0	1
TATA8798GGCG	0	0	1
AGG26594GAT	0	0	1
C8841TG	0	0	1
GG13835AA	0	0	1
G13828C	0	0	1
CA6070C	0	0	1
T13855TA	0	0	1
C28236CAAA	0	0	1
C13502CA	0	0	1
CG28232TT	0	0	1
AT13838TA	0	0	1
CGT17251C	0	0	1
T19090TGA	0	0	1
C17321T	0	0	1
A10409G	0	0	1
C19164CA	0	0	1
A19222AG	0	0	1
G26774AAA	0	0	1
TC28015T	0	0	1
TG3877T	0	0	1
T13877C	0	0	1
GT28223G	0	0	1
TGC13728AAA	0	0	1
C17163G	0	0	1
A13498ATG	0	0	1
TG6079A	0	0	1
C21648G	0	0	1
CA26846GG	0	0	1
AG3900A	0	0	1
GT13459TG	0	0	1
AT6084G	0	0	1
T25025A	0	0	1
ATG27965A	0	0	1
G18984GAA	0	0	1
T25A	0	0	1
T19092A	0	0	1
CC13818TT	0	0	1
C17481CAG	0	0	1
T20738TTC	0	0	1
C17165T	0	0	1
TT25170G	0	0	1
AA6013G	0	0	1
A27950ATG	0	0	1
T3926TC	0	0	1
T17268C	0	0	1
T19236TA	0	0	1
CTT13708AAA	0	0	1
TG18996CA	0	0	1
T26761G	0	0	1
T19248TAC	0	0	1
G26828A	0	0	1
C13446G	0	0	1
T3459C	0	0	1
A19112AC	0	0	1
G26834C	0	0	1
A27130ACTT	0	0	1
GT17594G	0	0	1
G5992A	0	0	1
TA10462T	0	0	1
T28226A	0	0	1
T13496C	0	0	1
T26778A	0	0	1
G13723A	0	0	1
T13638G	0	0	1
G26814A	0	0	1
A19223AGC	0	0	1
T26923AC	0	0	1
G27021A	0	0	1
G3880A	0	0	1
T18964TG	0	0	1
T18920G	0	0	1
GA2496AG	0	0	1
G8796GC	0	0	1
T13752GC	0	0	1
G13850A	0	0	1
GC26709CT	0	0	1
T6165TA	0	0	1
T17583TG	0	0	1
G18951A	0	0	1
GCACAG13508TTTTTT	0	0	1
G3955GA	0	0	1
G27097GT	0	0	1
C2504CAGCACCT	0	0	1
A27135G	0	0	1
TTGTC11285T	0	0	1
AG25087A	0	0	1
G25177A	0	0	1
A29869G	0	0	1
C25163T	0	0	1
A14T	0	0	1
A24383ACT	0	0	1
GT11283G	0	0	1
TG25251T	0	0	1
GGT23CTC	0	0	1
TG25090T	0	0	1
ACC25113A	0	0	1
C25117A	0	0	1
T25245C	0	0	1
C28893A	0	0	1
T718A	0	0	1
C11572CT	0	0	1
A2205AG	0	0	1
A23469ATC	0	0	1
G5008C	0	0	1
T10278C	0	0	1
T26012A	0	0	1
T25709G	0	0	1
GT20808CA	0	0	1
A4801AAG	0	0	1
T3086G	0	0	1
G2967GA	0	0	1
CG27073TA	0	0	1
G4907A	0	0	1
GT26937AA	0	0	1
T667CGC	0	0	1
TG25643AT	0	0	1
TA2974CC	0	0	1
G114T	0	0	1
C27442TT	0	0	1
GC13723TT	0	0	1
C4999CA	0	0	1
T6508C	0	0	1
G25838GGT	0	0	1
C8453T	0	0	1
TTGT14555CA	0	0	1
C25638T	0	0	1
TT380A	0	0	1
T4804G	0	0	1
T13632C	0	0	1
C274CG	0	0	1
CT11776TC	0	0	1
C8541TA	0	0	1
A696G	0	0	1
T4811C	0	0	1
GT6662CC	0	0	1
T892TA	0	0	1
G4841GGA	0	0	1
G891A	0	0	1
A20902AG	0	0	1
TT25848GC	0	0	1
T25851A	0	0	1
G3815A	0	0	1
AC20805A	0	0	1
C23315CT	0	0	1
G27870GA	0	0	1
T694AC	0	0	1
GTGGC2888AAAAA	0	0	1
C8543T	0	0	1
A3816AC	0	0	1
CT13643TC	0	0	1
T365TC	0	0	1
AC852CG	0	0	1
C4782A	0	0	1
A4967G	0	0	1
C350CG	0	0	1
G669GA	0	0	1
G25337A	0	0	1
TG13764C	0	0	1
AA6692GC	0	0	1
A4982AC	0	0	1
T6668CG	0	0	1
CA4827AG	0	0	1
CC20896TG	0	0	1
CC3156TT	0	0	1
G4682A	0	0	1
T3124TGA	0	0	1
T358TG	0	0	1
A6731ATG	0	0	1
A4939ACTT	0	0	1
C4820CAA	0	0	1
GC17418G	0	0	1
AG28040A	0	0	1
AAA6517GGGC	0	0	1
A3813G	0	0	1
T25695G	0	0	1
G675A	0	0	1
A4934G	0	0	1
T8451TA	0	0	1
T6644TTA	0	0	1
AG700GA	0	0	1
TT10092C	0	0	1
CC6628TT	0	0	1
GT20839AAA	0	0	1
G2900GTT	0	0	1
C4920T	0	0	1
G86C	0	0	1
G29593GAT	0	0	1
GA24781AG	0	0	1
A716G	0	0	1
A933G	0	0	1
T8587TA	0	0	1
AC672CA	0	0	1
A785C	0	0	1
T27438TG	0	0	1
C5009CACAT	0	0	1
A4838C	0	0	1
G6694GTTT	0	0	1
C2878CT	0	0	1
G26262GA	0	0	1
TGG28642A	0	0	1
C4795TA	0	0	1
TTG276GGC	0	0	1
A8307G	0	0	1
GA4936AC	0	0	1
AC18806TT	0	0	1
GG25951AA	0	0	1
A691G	0	0	1
A25846G	0	0	1
T28636TC	0	0	1
AA4997GG	0	0	1
A4840C	0	0	1
A10103AAG	0	0	1
AG26019GA	0	0	1
G29711GA	0	0	1
TGC8461A	0	0	1
G25320A	0	0	1
T6724TGC	0	0	1
T3136C	0	0	1
AA28649TT	0	0	1
G944A	0	0	1
C27406CT	0	0	1
G885GTC	0	0	1
G28646T	0	0	1
CC4776GT	0	0	1
AA3057GG	0	0	1
TTG4923ACAA	0	0	1
TGC2913GTA	0	0	1
G2539GAGA	0	0	1
TG4351T	0	0	1
A28956T	0	0	1
AT25765CC	0	0	1
T4813G	0	0	1
CT8502TC	0	0	1
A2440G	0	0	1
G2971AA	0	0	1
AGAGAG4851CCTTA	0	0	1
A2576AG	0	0	1
A2444AG	0	0	1
TT25869AA	0	0	1
T2587TAA	0	0	1
T6556TTA	0	0	1
G21002A	0	0	1
A720T	0	0	1
G2237A	0	0	1
T10129TC	0	0	1
A5371G	0	0	1
G8015TCTACACCA	0	0	1
T13030TA	0	0	1
A5524C	0	0	1
C13946AG	0	0	1
TTC13741T	0	0	1
CA10025AG	0	0	1
C4158CT	0	0	1
A5355T	0	0	1
C609CAG	0	0	1
G1322GGT	0	0	1
A8159C	0	0	1
C29580CT	0	0	1
GAAA9101G	0	0	1
C1019T	0	0	1
G23258GC	0	0	1
T1303TTCA	0	0	1
G5461GGT	0	0	1
C9864TT	0	0	1
TTGT5623AAAC	0	0	1
C13694CA	0	0	1
GC8171TG	0	0	1
G5463T	0	0	1
C1282G	0	0	1
G5529T	0	0	1
G4283A	0	0	1
AA23483GGG	0	0	1
G8183A	0	0	1
AGC9949TTT	0	0	1
GG18960CT	0	0	1
T23155TTTC	0	0	1
A8085G	0	0	1
G17197T	0	0	1
A8040G	0	0	1
A8054G	0	0	1
A8132AT	0	0	1
CT19594C	0	0	1
A8020G	0	0	1
C8047CA	0	0	1
C12194CT	0	0	1
G8144GGA	0	0	1
T5602TA	0	0	1
A7981G	0	0	1
C9933A	0	0	1
A22850G	0	0	1
G5357C	0	0	1
G5610A	0	0	1
AAG29551A	0	0	1
TGAT18939CCCC	0	0	1
CA25889C	0	0	1
AG5553GA	0	0	1
G8185T	0	0	1
G5542C	0	0	1
AG9085A	0	0	1
G5520C	0	0	1
A5510AAC	0	0	1
GT9105G	0	0	1
G8027A	0	0	1
A5522ATCG	0	0	1
G5369A	0	0	1
C8169CTA	0	0	1
A8946G	0	0	1
T8190A	0	0	1
A25897C	0	0	1
GT10404G	0	0	1
CA23347TG	0	0	1
G25894C	0	0	1
T23485TC	0	0	1
C583CT	0	0	1
G5539GA	0	0	1
T8100TC	0	0	1
T8963GC	0	0	1
T25053TG	0	0	1
CT23373C	0	0	1
A8046G	0	0	1
G4148GT	0	0	1
G5532C	0	0	1
A9084C	0	0	1
G8117GA	0	0	1
TG961CC	0	0	1
GCAT5300TACG	0	0	1
C4139CA	0	0	1
C1170T	0	0	1
GC8126CT	0	0	1
C7968T	0	0	1
T582G	0	0	1
C29453CTT	0	0	1
TA29531C	0	0	1
ACAATG12414A	0	0	1
G4124A	0	0	1
TAA13746T	0	0	1
A9963AT	0	0	1
A4268AT	0	0	1
G13925CA	0	0	1
A1305G	0	0	1
G17064GA	0	0	1
AC574A	0	0	1
T5521TCCATTTC	0	0	1
A5546C	0	0	1
A12458G	0	0	1
A9082C	0	0	1
TT5613AG	0	0	1
G5367A	0	0	1
C9967G	0	0	1
A700G	0	0	1
G29255CAT	0	0	1
C17734T	0	0	1
A29319AG	0	0	1
CAG8169TCC	0	0	1
GGA370AAG	0	0	1
TAC17819ATT	0	0	1
C384CG	0	0	1
AA24452GT	0	0	1
C27208T	0	0	1
A24705G	0	0	1
T24438AC	0	0	1
TT24459AA	0	0	1
C3480G	0	0	1
T17720TG	0	0	1
A24454AGCT	0	0	1
T17909TAA	0	0	1
A24610AG	0	0	1
G24488A	0	0	1
GCA29186TTT	0	0	1
A17864C	0	0	1
A24484G	0	0	1
G24474GA	0	0	1
A24702G	0	0	1
AT8312CA	0	0	1
T658A	0	0	1
G24428GC	0	0	1
G24699A	0	0	1
AA24567TT	0	0	1
A8062G	0	0	1
TT24564CC	0	0	1
G29106AA	0	0	1
C17862T	0	0	1
G362GA	0	0	1
T29238TA	0	0	1
CC29108TT	0	0	1
A17952ACTT	0	0	1
A24441G	0	0	1
TCA29207CGG	0	0	1
AA24424GG	0	0	1
C706CGA	0	0	1
A17817AT	0	0	1
C18032CT	0	0	1
C601CAG	0	0	1
CTT3487TCA	0	0	1
CA573GC	0	0	1
C24616CA	0	0	1
A720AT	0	0	1
G29321A	0	0	1
T3169C	0	0	1
T6758TG	0	0	1
T29822TTAG	0	0	1
CT2189TC	0	0	1
A14844AAT	0	0	1
A6570T	0	0	1
CT4321C	0	0	1
T14595C	0	0	1
ATTA25256GGAG	0	0	1
C715T	0	0	1
C25262CT	0	0	1
ATGAG966A	0	0	1
T6239G	0	0	1
C12815GAATT	0	0	1
T23131C	0	0	1
A6770AG	0	0	1
T12811AAAA	0	0	1
G17558T	0	0	1
T13634G	0	0	1
TT15329CC	0	0	1
G7328GC	0	0	1
T22860C	0	0	1
T6574C	0	0	1
G13390GC	0	0	1
GA12217AG	0	0	1
G27457GTA	0	0	1
T14652A	0	0	1
C3311CT	0	0	1
TA23449T	0	0	1
T13527TC	0	0	1
G821GGCT	0	0	1
T14629TC	0	0	1
T27419C	0	0	1
T23107C	0	0	1
T2047C	0	0	1
TT23658AG	0	0	1
T822TC	0	0	1
C13511G	0	0	1
T14849C	0	0	1
GT25244G	0	0	1
AT13533CC	0	0	1
G25313A	0	0	1
TT13637CCG	0	0	1
ACA13498TTT	0	0	1
A7323AT	0	0	1
T6792ACCAA	0	0	1
G13531C	0	0	1
G6367GT	0	0	1
A6498G	0	0	1
G20890T	0	0	1
GCC22985TAG	0	0	1
T961A	0	0	1
A23656G	0	0	1
A20886G	0	0	1
A6371AAT	0	0	1
G4124GA	0	0	1
GA4665TT	0	0	1
A14620AG	0	0	1
TT11336CC	0	0	1
T179TC	0	0	1
T13389TC	0	0	1
G15202A	0	0	1
TT4151GCCCC	0	0	1
C6840TG	0	0	1
C8376CA	0	0	1
C13009CA	0	0	1
G3896A	0	0	1
C23154T	0	0	1
G2144T	0	0	1
CT23151TC	0	0	1
A6438AG	0	0	1
A23531GGC	0	0	1
G25106GA	0	0	1
T3348TA	0	0	1
T3334TG	0	0	1
A15387C	0	0	1
T15206G	0	0	1
TA27320AT	0	0	1
C25914A	0	0	1
G21123GAGT	0	0	1
G12032A	0	0	1
A14699GG	0	0	1
G17479GA	0	0	1
C3458CT	0	0	1
G22989T	0	0	1
TG6801GC	0	0	1
A11628ATT	0	0	1
T27471TAAG	0	0	1
G13379A	0	0	1
T22876TA	0	0	1
AA4673TT	0	0	1
AG12831A	0	0	1
TT25232AA	0	0	1
G21121T	0	0	1
T973TAC	0	0	1
T11561TG	0	0	1
G13525GTC	0	0	1
G21119T	0	0	1
G11123GT	0	0	1
G3230AC	0	0	1
A13516C	0	0	1
G17648GCT	0	0	1
AGTT8512A	0	0	1
AAA3361GT	0	0	1
T27404C	0	0	1
AA14647GTGGGGT	0	0	1
TTT14878C	0	0	1
T11251C	0	0	1
TA14846CG	0	0	1
A25065ACAG	0	0	1
T3232C	0	0	1
G6373T	0	0	1
T7380C	0	0	1
A17464AC	0	0	1
T2136TC	0	0	1
C4670T	0	0	1
CA14688C	0	0	1
A25007G	0	0	1
T13529G	0	0	1
T22825TA	0	0	1
C1898T	0	0	1
C17634ATT	0	0	1
T17556TTA	0	0	1
AG15259GA	0	0	1
GG13507TT	0	0	1
AC21053CT	0	0	1
T1896TA	0	0	1
C4391A	0	0	1
G13385T	0	0	1
C25100CCA	0	0	1
C2147CT	0	0	1
A4123AAT	0	0	1
C1962T	0	0	1
G23663AC	0	0	1
G25323AC	0	0	1
GCA6241TGT	0	0	1
T6835TC	0	0	1
C6794CG	0	0	1
T25123CA	0	0	1
A14650T	0	0	1
G25062A	0	0	1
C29502CCA	0	0	1
A23515AG	0	0	1
A25225AT	0	0	1
C4668T	0	0	1
C14614CT	0	0	1
A23476G	0	0	1
C22993CA	0	0	1
G25173GA	0	0	1
G13478T	0	0	1
T6572C	0	0	1
A23579G	0	0	1
T13524TA	0	0	1
T14592G	0	0	1
G15290GA	0	0	1
T8592C	0	0	1
GC15508G	0	0	1
G6772T	0	0	1
TTG11239CC	0	0	1
G3844GA	0	0	1
GTAA11583G	0	0	1
A15471G	0	0	1
G17462GC	0	0	1
T13371TCA	0	0	1
G4144A	0	0	1
T11334TAA	0	0	1
A15204G	0	0	1
C23099A	0	0	1
T6682C	0	0	1
A13519C	0	0	1
A3780AC	0	0	1
GA12442AG	0	0	1
G25197AA	0	0	1
G5044A	0	0	1
C20736T	0	0	1
G20725A	0	0	1
T5185TA	0	0	1
A26194C	0	0	1
C20628T	0	0	1
C8160CTT	0	0	1
A20604T	0	0	1
G26262C	0	0	1
GA26188AG	0	0	1
G5037C	0	0	1
ACA25915TGT	0	0	1
G25978A	0	0	1
GA5162TG	0	0	1
G4951GA	0	0	1
A5132GT	0	0	1
CC5240TT	0	0	1
GA5072AG	0	0	1
G8126AC	0	0	1
G4960GA	0	0	1
GC20610TT	0	0	1
T20874G	0	0	1
TG8082T	0	0	1
TT26016CA	0	0	1
TTT20600CGG	0	0	1
C5039A	0	0	1
GA8222AG	0	0	1
C25919G	0	0	1
TCC20542CTT	0	0	1
GGT20869CCA	0	0	1
G26051A	0	0	1
C5102A	0	0	1
G4962A	0	0	1
T20565TG	0	0	1
T20880TG	0	0	1
TATG26244GCCA	0	0	1
TC5099AA	0	0	1
AC26053TG	0	0	1
C26192A	0	0	1
G1805GA	0	0	1
T1921TG	0	0	1
A1804AAG	0	0	1
AT1605GC	0	0	1
A1870AT	0	0	1
TCAATACACTTCTGCACTGTTAGCGGGTACAATCACTTCTGGTTGGACCTTTGGTGCAGGTGCTGCATTACAAATACCATTTGCTATGCAAATGGCTTATAGGTTTAATGGTATTGGAGTTACACAGAATGTTCTCTATGAGAACCAAAAATTGATTGCCAACCAATTTAATAGTGCTATTGGCAAAATTCAAGACTCACTTTCTTCC24175T	0	0	1
C12260CGT	0	0	1
CGT12242TAG	0	0	1
G12163C	0	0	1
T12178TG	0	0	1
T12450C	0	0	1
T12196A	0	0	1
GTAGAAAAAGGAAT22484G	0	0	1
CAA22458C	0	0	1
C11985CTG	0	0	1
AACC22411A	0	0	1
AC13104A	0	0	1
CT13115C	0	0	1
AC22382A	0	0	1
GAT22421ACA	0	0	1
TA22389C	0	0	1
CTA22509C	0	0	1
TT22386AA	0	0	1
A14324AC	0	0	1
TGC22435T	0	0	1
A14510T	0	0	1
T22366AAC	0	0	1
AA12046G	0	0	1
T14300A	0	0	1
G22427T	0	0	1
T13111A	0	0	1
AT22500G	0	0	1
T856C	0	0	1
G947GGA	0	0	1
G22430GTT	0	0	1
AACTT22504G	0	0	1
T22416G	0	0	1
GT12014G	0	0	1
ACGTT22466A	0	0	1
T1012C	0	0	1
AG22379A	0	0	1
A29869C	0	0	1
C799CG	0	0	1
G13124A	0	0	1
CAC13262T	0	0	1
GACCCT22442G	0	0	1
GAAA22454G	0	0	1
AA13142GG	0	0	1
AC22438A	0	0	1
AT22359A	0	0	1
A5257AT	0	0	1
AG14427A	0	0	1
A812ACT	0	0	1
CA13275C	0	0	1
C22476A	0	0	1
AT14507A	0	0	1
A22398ACG	0	0	1
C27536A	0	0	1
T859TG	0	0	1
CAG11902C	0	0	1
CTTAT22353C	0	0	1
TTCAA22371T	0	0	1
T221C	0	0	1
GA14432G	0	0	1
A13108G	0	0	1
G21956T	0	0	1
CC13133T	0	0	1
G14512C	0	0	1
T13102A	0	0	1
CT22432C	0	0	1
A13182TG	0	0	1
A28794T	0	0	1
C414G	0	0	1
A22401AC	0	0	1
CAA13217C	0	0	1
C22450A	0	0	1
A14406ACT	0	0	1
G22462C	0	0	1
A13165G	0	0	1
TTC11958T	0	0	1
T22378G	0	0	1
TC22451T	0	0	1
A22394GC	0	0	1
CAT900GCC	0	0	1
A22473G	0	0	1
T17960G	0	0	1
AATG22406C	0	0	1
G22464C	0	0	1
G22364A	0	0	1
T13144TG	0	0	1
T28840TA	0	0	1
T746A	0	0	1
G674GGC	0	0	1
G1006GA	0	0	1
A28898AG	0	0	1
A744G	0	0	1
C28948CA	0	0	1
GA791AG	0	0	1
G896A	0	0	1
A691AT	0	0	1
G740A	0	0	1
G864A	0	0	1
A12417CC	0	0	1
T22058TTC	0	0	1
A22255AG	0	0	1
G16573GTGA	0	0	1
G16585GC	0	0	1
AGG16431A	0	0	1
T13400G	0	0	1
G13398T	0	0	1
C22009CA	0	0	1
T13145C	0	0	1
T24469A	0	0	1
C23536T	0	0	1
G28080T	0	0	1
A9587G	0	0	1
G1484A	0	0	1
TT1035AG	0	0	1
TATAAGAAAGACAATTCTTATTTCACAGAGCAACCAATTGATCTTGTACCAAACCAACCATATCCAAACGCAAGCTTCGATAATTTTAAGTTTGTATGTGATAATATCAAATTTGCTGATGATTTAAACCAGTTAACTGGTTATAAGAAACCTGCTTCAAGAGAGCTTAAAGTTACATTTTTCCCTGACTTAAATGGTGATGTG5963T	0	0	1
GGCAAAGAAATTTGACACCTTCAATGGGGAATGTCCAAATTTTGTATTTCCCTTAAATTCCATAATCAAGACTATTCAACCAAGGGTTGAAAAGAAAAAGCTTGATGGCTTTATGGGTAGAATTCGATCTGTCTATCCAGTTGCGTCACCAAATGAATGCAACCAAATGTGCCTTTCAACTCTCATGAAGTGTGATC1042G	0	0	1
A15169G	0	0	1
G24476GA	0	0	1
AA23531TG	0	0	1
A9204T	0	0	1
C17453G	0	0	1
A19339G	0	0	1
A19437AC	0	0	1
ACG19464A	0	0	1
A5560ACCT	0	0	1
TG19434CCA	0	0	1
GC19469T	0	0	1
AT19403GCC	0	0	1
AC19323A	0	0	1
GT19348G	0	0	1
GAAA19406G	0	0	1
T5557A	0	0	1
T19503G	0	0	1
TGTC19485GCAA	0	0	1
GA19514G	0	0	1
AT19368A	0	0	1
AT19352A	0	0	1
AC19511TT	0	0	1
TT19346AC	0	0	1
T25C	0	0	1
A19492C	0	0	1
G19509T	0	0	1
GCT19342A	0	0	1
ATG19505A	0	0	1
T19500TATG	0	0	1
G19490A	0	0	1
CTG11979C	0	0	1
A12074C	0	0	1
G12057CACCA	0	0	1
C12076CTG	0	0	1
T23781A	0	0	1
A10984C	0	0	1
TG9202T	0	0	1
C10765A	0	0	1
CAAG10993C	0	0	1
GA12071G	0	0	1
G12062A	0	0	1
ATGCT12065A	0	0	1
C12084A	0	0	1
A12095AC	0	0	1
A23784AG	0	0	1
A12042AC	0	0	1
TT22039AA	0	0	1
G12080C	0	0	1
A12090ACC	0	0	1
AA11402T	0	0	1
A12088AC	0	0	1
CA12102C	0	0	1
GCGT7934G	0	0	1
C28783CT	0	0	1
GCC12098TT	0	0	1
A6044G	0	0	1
A7927G	0	0	1
TA12045CT	0	0	1
A12050T	0	0	1
AG28792A	0	0	1
T11977C	0	0	1
TA12039CT	0	0	1
T27622C	0	0	1
TA2824T	0	0	1
CT2822AC	0	0	1
T4427G	0	0	1
G26520GCACCT	0	0	1
A2596AG	0	0	1
CT27615TC	0	0	1
A8244AC	0	0	1
T8246C	0	0	1
CA27619C	0	0	1
T12496C	0	0	1
TG4630CC	0	0	1
TT27591C	0	0	1
G15594T	0	0	1
T18402TGA	0	0	1
A18360T	0	0	1
GT24971AA	0	0	1
A24968T	0	0	1
T24960A	0	0	1
T12118C	0	0	1
AC18376A	0	0	1
TAATAATACAGATTTTTCCAGAGTTAGTGCTAAACCACCGCCTGGAGATCAATTTAAACACCTCATACCACTTATGTACAAAGGACTTCCTTGGAATGTAGTGCGTATAAAGATTGTACAAATGTTAAGTGACACACTTAAAAATCTCTCTGACAGAGTCG18423T	0	0	1
CCTCTTACGCAATATAATAGATACTTAGCTCTTTATAATAAGTACAAGTATTTTAGTGGAGCAATGGATACAACTAGCTACAGAGAAGCTGCTTGTTGTCATCTCGCAAAGGCTCTCAATGACTTCAGTAACTCAGGTTCTGATGTTCTTTACCAACCACCACAAACCTCTATCACCTCAGCTGTTTTGCAGAGTGGTTTTAG9863C	0	0	1
T18358TCG	0	0	1
C24382CTG	0	0	1
GA3764TC	0	0	1
A12264T	0	0	1
G18367C	0	0	1
GC18394G	0	0	1
C24374G	0	0	1
T18373G	0	0	1
T18370A	0	0	1
TG18396T	0	0	1
A18399C	0	0	1
C18388T	0	0	1
GGTTATGTTGATA18406G	0	0	1
T18587C	0	0	1
C24381G	0	0	1
GA10065G	0	0	1
C18364T	0	0	1
CA24964C	0	0	1
A1038AC	0	0	1
C21T	0	0	1
TG24976T	0	0	1
T18381TTAAAC	0	0	1
G9471C	0	0	1
GT18382G	0	0	1
AT25405A	0	0	1
C3041CA	0	0	1
G2964A	0	0	1
CT3037C	0	0	1
G4283GA	0	0	1
C1663A	0	0	1
C23758G	0	0	1
GGCT4180TTTG	0	0	1
C25452CA	0	0	1
G25423A	0	0	1
C23630T	0	0	1
T2904TAC	0	0	1
AC4251A	0	0	1
AG3003GA	0	0	1
CA23707C	0	0	1
AT25374A	0	0	1
T3036G	0	0	1
AC25462A	0	0	1
G3091A	0	0	1
CT25413C	0	0	1
C2919A	0	0	1
C23709CTG	0	0	1
TT25398C	0	0	1
T23620TTA	0	0	1
A2961G	0	0	1
G25481TCA	0	0	1
T23622CC	0	0	1
G159A	0	0	1
G25500GT	0	0	1
G2945AA	0	0	1
A25588G	0	0	1
CC25465A	0	0	1
G23619A	0	0	1
G25409A	0	0	1
CT25390C	0	0	1
A764G	0	0	1
G1659C	0	0	1
T3088CCC	0	0	1
G4223A	0	0	1
GG2999AA	0	0	1
C23664CG	0	0	1
T4281TA	0	0	1
AG23566A	0	0	1
A1039G	0	0	1
T6891C	0	0	1
T15028C	0	0	1
T6886TTG	0	0	1
T1036A	0	0	1
A13913AC	0	0	1
A13917C	0	0	1
CT3042C	0	0	1
AGGT22A	0	0	1
GT6618G	0	0	1
AT691A	0	0	1
T26494C	0	0	1
AT12CA	0	0	1
TA18063T	0	0	1
A28982C	0	0	1
G28980A	0	0	1
AAC23523A	0	0	1
A28389C	0	0	1
C19875A	0	0	1
T21048C	0	0	1
AA28386CG	0	0	1
C28507T	0	0	1
T7422C	0	0	1
CG8016GT	0	0	1
GCA8171AAG	0	0	1
T8195C	0	0	1
C8139CT	0	0	1
T8141TTTG	0	0	1
C8196CGT	0	0	1
T8134TGG	0	0	1
TT8272CC	0	0	1
T8230TA	0	0	1
T7961G	0	0	1
GC8333G	0	0	1
T5840C	0	0	1
C5850T	0	0	1
G28931GC	0	0	1
C26135T	0	0	1
GCG26207TTA	0	0	1
T28981C	0	0	1
C28961CT	0	0	1
CT5654TC	0	0	1
T5644C	0	0	1
GTCC25922ACTT	0	0	1
T29014TA	0	0	1
T26229TG	0	0	1
T5630G	0	0	1
G28763GCC	0	0	1
C5835CAAGT	0	0	1
AA28761TT	0	0	1
TC26130T	0	0	1
G29030T	0	0	1
T26061C	0	0	1
T5854C	0	0	1
A5852T	0	0	1
ATC29020GGT	0	0	1
CT5697TC	0	0	1
T5682TG	0	0	1
G29032TA	0	0	1
G28979T	0	0	1
C26213CT	0	0	1
GCT29024CAC	0	0	1
A28971AT	0	0	1
T26210TGAA	0	0	1
A28870AGTG	0	0	1
C29028T	0	0	1
T28759C	0	0	1
C5646T	0	0	1
AG28999A	0	0	1
AT28973CC	0	0	1
G5921T	0	0	1
T5734TAAA	0	0	1
A29052AG	0	0	1
TTG29130ACA	0	0	1
AA29190TT	0	0	1
A16674AG	0	0	1
G16647C	0	0	1
AA5948GG	0	0	1
T5851G	0	0	1
GC29186CT	0	0	1
T29173TGA	0	0	1
T16671TC	0	0	1
T5722TG	0	0	1
T29047TCG	0	0	1
G29255A	0	0	1
G29027T	0	0	1
T29193G	0	0	1
A5695AC	0	0	1
G29179C	0	0	1
A29172T	0	0	1
A5783ATC	0	0	1
A5703G	0	0	1
C5688T	0	0	1
A16643CTTT	0	0	1
C29028CTT	0	0	1
A29163T	0	0	1
TC5848AA	0	0	1
CT5736TA	0	0	1
C29177CCA	0	0	1
TC29107GT	0	0	1
C29196GTG	0	0	1
A29031G	0	0	1
T5698G	0	0	1
G5816GCTT	0	0	1
C5700T	0	0	1
A28998AG	0	0	1
GC5690CA	0	0	1
C29025CT	0	0	1
T29161A	0	0	1
C5787G	0	0	1
CC26911G	0	0	1
GT26971C	0	0	1
C26916A	0	0	1
A27156AT	0	0	1
T26975G	0	0	1
T26978C	0	0	1
C23533G	0	0	1
TC26893AT	0	0	1
A26986AAC	0	0	1
T26989TA	0	0	1
C23530G	0	0	1
T17299C	0	0	1
T26881TC	0	0	1
GCTT26918C	0	0	1
G26979GCA	0	0	1
A27044AAC	0	0	1
A26891G	0	0	1
G27160T	0	0	1
GCA27074CC	0	0	1
T26908TGTG	0	0	1
A6333T	0	0	1
G6271T	0	0	1
T6188C	0	0	1
T6290G	0	0	1
T6420TG	0	0	1
T6534C	0	0	1
G6532T	0	0	1
A6260ATTT	0	0	1
A6273GC	0	0	1
G6288ACA	0	0	1
A6269AG	0	0	1
C6185T	0	0	1
CCA13720C	0	0	1
T7052TC	0	0	1
A7399AC	0	0	1
CT23751C	0	0	1
AG7234GT	0	0	1
CA7254TT	0	0	1
T22260TTAC	0	0	1
T23750TAAA	0	0	1
C27331A	0	0	1
T27285C	0	0	1
A27317T	0	0	1
T23693C	0	0	1
A27325G	0	0	1
AG23566TT	0	0	1
T13783TC	0	0	1
G7245GT	0	0	1
GA7178AG	0	0	1
C7239A	0	0	1
T22076C	0	0	1
TGG23560CTA	0	0	1
C23730CA	0	0	1
C27329A	0	0	1
G27327A	0	0	1
AA23690CC	0	0	1
CA23812C	0	0	1
CTG13724TAT	0	0	1
C23679CTT	0	0	1
A22008ATG	0	0	1
C23741G	0	0	1
C23496CG	0	0	1
GTTA23726AAAG	0	0	1
G27174T	0	0	1
T27523TAG	0	0	1
A22013G	0	0	1
T27266C	0	0	1
A27338G	0	0	1
G27382GC	0	0	1
C7303CT	0	0	1
T22074TTC	0	0	1
A13776G	0	0	1
TAT7183GGC	0	0	1
C27323T	0	0	1
A27169T	0	0	1
GT23747AA	0	0	1
A27525C	0	0	1
T23686TTGAC	0	0	1
T27117AC	0	0	1
C27186A	0	0	1
T26921TC	0	0	1
G26995A	0	0	1
G27081GCT	0	0	1
G27126A	0	0	1
T27184A	0	0	1
G27084GC	0	0	1
A27036AC	0	0	1
C27114CA	0	0	1
T27181C	0	0	1
AG26913GA	0	0	1
A7949AG	0	0	1
C15134G	0	0	1
ACC15139TAT	0	0	1
CT3177TC	0	0	1
G3403A	0	0	1
C14674CT	0	0	1
A7740ATG	0	0	1
G14969A	0	0	1
CG15108AA	0	0	1
C26004A	0	0	1
G15025AC	0	0	1
A15177G	0	0	1
T11059TC	0	0	1
GA8000AG	0	0	1
C11232CA	0	0	1
T15166G	0	0	1
TA25982GC	0	0	1
C11231CT	0	0	1
AC7702A	0	0	1
A7833G	0	0	1
TAC7730T	0	0	1
G22992T	0	0	1
C3236CAATA	0	0	1
T11265TG	0	0	1
T25962TC	0	0	1
T14799A	0	0	1
T14949A	0	0	1
C7777CT	0	0	1
A14780G	0	0	1
G3482A	0	0	1
G14800GT	0	0	1
T15039CC	0	0	1
C3480A	0	0	1
T11196TTGCGCAG	0	0	1
C14932A	0	0	1
CTA7968TGC	0	0	1
A3441TT	0	0	1
C3444T	0	0	1
T3280TAA	0	0	1
TT3299CC	0	0	1
T15164A	0	0	1
A3297T	0	0	1
CTGGTTTT11289GAAAAAAA	0	0	1
AT11367GG	0	0	1
C7840T	0	0	1
T26017G	0	0	1
G25991C	0	0	1
C14657T	0	0	1
T26012C	0	0	1
C3272A	0	0	1
TT11274CC	0	0	1
CT11235AA	0	0	1
A3327GT	0	0	1
C7793CA	0	0	1
T15096TG	0	0	1
A14955AT	0	0	1
T3339CA	0	0	1
G22442T	0	0	1
C26002CAT	0	0	1
A25964G	0	0	1
T27178AA	0	0	1
AT12387CC	0	0	1
C12459CA	0	0	1
T25333G	0	0	1
CAA12284TCT	0	0	1
TG25319CC	0	0	1
C13343CG	0	0	1
T25329TA	0	0	1
T12204TG	0	0	1
A25087G	0	0	1
AT18323GC	0	0	1
T25099TC	0	0	1
C12296T	0	0	1
CT27263TC	0	0	1
T12289TA	0	0	1
A12413AAC	0	0	1
C25199CCG	0	0	1
T18330C	0	0	1
G25302GT	0	0	1
T13524TTC	0	0	1
A13625AG	0	0	1
A13519G	0	0	1
T12339C	0	0	1
G25331T	0	0	1
G25126GGA	0	0	1
C13629CG	0	0	1
G25124A	0	0	1
AC13591CT	0	0	1
AT13631GA	0	0	1
T22510C	0	0	1
AT27307TC	0	0	1
C12288T	0	0	1
C18247T	0	0	1
AGAG11531A	0	0	1
TA18249CC	0	0	1
G12378A	0	0	1
T12408TAC	0	0	1
A25225G	0	0	1
C13501CTG	0	0	1
G12143GC	0	0	1
A25182G	0	0	1
T12291A	0	0	1
A12381T	0	0	1
G12211T	0	0	1
A25201T	0	0	1
TG25228CACA	0	0	1
C12406A	0	0	1
T12383C	0	0	1
ATG17357A	0	0	1
G12467T	0	0	1
G25173A	0	0	1
T12145TTCGC	0	0	1
C12403T	0	0	1
A5026AG	0	0	1
C22792CA	0	0	1
G21101GT	0	0	1
A22766AGG	0	0	1
T4042C	0	0	1
T12409C	0	0	1
A641T	0	0	1
A22771C	0	0	1
A13136G	0	0	1
G17671C	0	0	1
A22784C	0	0	1
A12416AC	0	0	1
A11862AT	0	0	1
C22509G	0	0	1
A22789ACGTC	0	0	1
C15610T	0	0	1
AT18474A	0	0	1
CT15716C	0	0	1
AGG15759A	0	0	1
G15773GA	0	0	1
GC15751G	0	0	1
G19394AA	0	0	1
TGA15707T	0	0	1
GGC15768TA	0	0	1
A9194ACT	0	0	1
C15796CTTT	0	0	1
T15685G	0	0	1
C15757T	0	0	1
CAT19536C	0	0	1
T27811C	0	0	1
A15765C	0	0	1
TC15762T	0	0	1
A19543AATC	0	0	1
G19429T	0	0	1
C7935T	0	0	1
T15813TAA	0	0	1
TA8050T	0	0	1
ACT15711G	0	0	1
AA13419G	0	0	1
TG6556T	0	0	1
AC10028A	0	0	1
AGTGT19055A	0	0	1
G21305A	0	0	1
C18693T	0	0	1
GA6599AG	0	0	1
G19109TT	0	0	1
C10989CTCA	0	0	1
A13559G	0	0	1
AT19051GG	0	0	1
T1666G	0	0	1
C19099CTTTT	0	0	1
TGC19095T	0	0	1
C10349CTTA	0	0	1
G13489GC	0	0	1
AAC13590A	0	0	1
TCA19026T	0	0	1
C13439G	0	0	1
G16526A	0	0	1
A21323C	0	0	1
T23113A	0	0	1
C19032CT	0	0	1
GTTGT18985G	0	0	1
C13432CACA	0	0	1
AT22924GG	0	0	1
ATG21282A	0	0	1
T25081C	0	0	1
G14511T	0	0	1
T6682TA	0	0	1
AA21250CC	0	0	1
G1868A	0	0	1
A8821C	0	0	1
G8462C	0	0	1
G18779T	0	0	1
TA19122T	0	0	1
TA13464T	0	0	1
T10307A	0	0	1
A13467G	0	0	1
C6665G	0	0	1
A6830C	0	0	1
G18968GA	0	0	1
CT13436GC	0	0	1
AG13440A	0	0	1
A6677C	0	0	1
G4371C	0	0	1
A9280G	0	0	1
TTGG19034T	0	0	1
A19040ACG	0	0	1
A23116G	0	0	1
AT19202A	0	0	1
T1863A	0	0	1
A13553AC	0	0	1
C22949CG	0	0	1
TTC19616T	0	0	1
GC13445G	0	0	1
CT18707C	0	0	1
G23025AT	0	0	1
TG22954GC	0	0	1
TC10031T	0	0	1
AG6608GGGAA	0	0	1
CA21327C	0	0	1
A6867C	0	0	1
T21318TAA	0	0	1
G10998C	0	0	1
AAAGC6836T	0	0	1
T9959TGC	0	0	1
T19192TTA	0	0	1
TA22921T	0	0	1
C16523A	0	0	1
A18694AC	0	0	1
C18744CGT	0	0	1
CA13443C	0	0	1
T6827TGC	0	0	1
C18998CATT	0	0	1
T21321A	0	0	1
ATGG23064A	0	0	1
TG21279T	0	0	1
G6831GTC	0	0	1
TT23676AA	0	0	1
G4352C	0	0	1
G24124GT	0	0	1
ATG16569A	0	0	1
A14397G	0	0	1
A23513C	0	0	1
A4349G	0	0	1
A14375G	0	0	1
G14357A	0	0	1
T4120C	0	0	1
T26598TA	0	0	1
C4358A	0	0	1
C23679G	0	0	1
TTGG24225T	0	0	1
GA4354CG	0	0	1
GT4136AC	0	0	1
A23780AT	0	0	1
CA24231C	0	0	1
TT14367GG	0	0	1
T23514TG	0	0	1
T4389C	0	0	1
T24341TTTC	0	0	1
A16821AG	0	0	1
CTG24237C	0	0	1
CA4116TT	0	0	1
G14371AC	0	0	1
C4113T	0	0	1
C23538CAT	0	0	1
A16682AAG	0	0	1
GC23519AA	0	0	1
G16769GA	0	0	1
A14297AT	0	0	1
AC14213TT	0	0	1
TA14476CC	0	0	1
GT417G	0	0	1
C4139A	0	0	1
C23694T	0	0	1
C23447T	0	0	1
C4391CA	0	0	1
T16472TTTAA	0	0	1
T23563TGCA	0	0	1
A23767T	0	0	1
T24242TTA	0	0	1
T4273A	0	0	1
C23525A	0	0	1
G15199GCTT	0	0	1
T15266TAA	0	0	1
C15421CAG	0	0	1
TTC7813T	0	0	1
CTACAAG14408C	0	0	1
C15360A	0	0	1
G4631A	0	0	1
C4434G	0	0	1
C15480A	0	0	1
C3857G	0	0	1
T22547C	0	0	1
G4442C	0	0	1
T12804TGCG	0	0	1
G15416AT	0	0	1
A15456C	0	0	1
A29C	0	0	1
GTTAAA18988G	0	0	1
TA15336CC	0	0	1
C12815G	0	0	1
A4446AC	0	0	1
G15412GGAA	0	0	1
G4632GAC	0	0	1
G9276GC	0	0	1
C15358CTAT	0	0	1
GA15209AG	0	0	1
C8606T	0	0	1
GT21796G	0	0	1
T5959G	0	0	1
TG9600T	0	0	1
G9471T	0	0	1
G10772T	0	0	1
G12202T	0	0	1
T9370C	0	0	1
G12038T	0	0	1
T17454C	0	0	1
C9426T	0	0	1
AT29866A	0	0	1
T25828G	0	0	1
GC24535A	0	0	1
C16466CA	0	0	1
T16224C	0	0	1
A14194T	0	0	1
A28047AG	0	0	1
AG24545A	0	0	1
A16408AG	0	0	1
AT17406A	0	0	1
T20983A	0	0	1
G15898C	0	0	1
G28041TA	0	0	1
CGGTAAATTTTGTCTAGAGGCTTCATTTAATTATTTGAAGTCACCTAATTTTTCTAAACTGATAAATATTATAATTTGGTTTTTACTATTAAGTGTTTGCCTAGGTTCTTTAATCTACTCAACCGCTGCTTTAGGTGTTTTAA6883C	0	0	1
C24563G	0	0	1
TC27863G	0	0	1
G10601C	0	0	1
C15890G	0	0	1
T10665A	0	0	1
GT6881G	0	0	1
A24485C	0	0	1
A24582ATG	0	0	1
C24642G	0	0	1
C16470T	0	0	1
T17400G	0	0	1
AG28055A	0	0	1
G24678C	0	0	1
T20943AA	0	0	1
C24553CA	0	0	1
GACA5029G	0	0	1
T28061A	0	0	1
T24487C	0	0	1
TAGA28034T	0	0	1
C27982G	0	0	1
T16149TC	0	0	1
TCAA5024C	0	0	1
T16213TAC	0	0	1
C24517CA	0	0	1
CAACAGTTTGGTCCAACTTATTTGGATGGAGCTGATGTTACTAAAATAAAACCTCATAATTCACATGAAGGTAAAACATTTTATGTTTTACCTAATGATGACACTCTACGTGTTGAGGCTTTTGAGTACTACCACACAACTGATCCTAGTTTTCTGGGTAGGTACATGTCAGCATTAAATCACACTAAAAAGTGGAAATACCCACAAGTTA5039C	0	0	1
A21062T	0	0	1
AAT24538A	0	0	1
T10487A	0	0	1
C16468T	0	0	1
C16409CTA	0	0	1
GAGT14200G	0	0	1
T10566A	0	0	1
C16226TT	0	0	1
C16247T	0	0	1
T13412TA	0	0	1
TC13550CT	0	0	1
T13399TTA	0	0	1
TA13408GG	0	0	1
T13414G	0	0	1
C13681T	0	0	1
G13471T	0	0	1
C13378T	0	0	1
T13473TA	0	0	1
A13396AGTTG	0	0	1
G15538T	0	0	1
G17478GGCAC	0	0	1
T17486C	0	0	1
C15540A	0	0	1
G15418GCT	0	0	1
TT17505C	0	0	1
CA15485GG	0	0	1
T23546TCA	0	0	1
G23678A	0	0	1
CTT23447C	0	0	1
C15783CT	0	0	1
C23744CCG	0	0	1
A15787AG	0	0	1
AT15800GGC	0	0	1
G23547GC	0	0	1
TTC23470T	0	0	1
GA15826G	0	0	1
C23551CAT	0	0	1
A2618C	0	0	1
TC18827T	0	0	1
C2736T	0	0	1
G2624GC	0	0	1
A4620AG	0	0	1
AA2621T	0	0	1
CA2727C	0	0	1
CATG4628C	0	0	1
T2763TC	0	0	1
A24803T	0	0	1
A2606G	0	0	1
TG18761AC	0	0	1
TC6882T	0	0	1
TT1947CC	0	0	1
C2723G	0	0	1
A18763AG	0	0	1
A13693G	0	0	1
A4291C	0	0	1
A20374G	0	0	1
TGAAGATTTTCAAGAAAACTGGAACACTAAACATAGCAGTGGTGTTACCCGTGAACTCATGCGTGAGCTTAACGGAGGGGCATACACTCGCTATGTCGATAACAACTTCTGTGGCCCTGATGGCTACCCTCTTGAGTGCATTAAAGACCTTCTAGCACGTGCTGGTAAAGCTTCATGCACTTTGTCCGAACAACTGGACTTTATTGACACTAA727T	0	0	1
G11401A	0	0	1
T21653C	0	0	1
T4771TG	0	0	1
C11396A	0	0	1
A21650G	0	0	1
TG22651AA	0	0	1
C1348T	0	0	1
G11648A	0	0	1
T7302C	0	0	1
AT18999CA	0	0	1
AG19008A	0	0	1
A11462ATG	0	0	1
T11334C	0	0	1
T13634C	0	0	1
A11451T	0	0	1
TAA4861T	0	0	1
C8389T	0	0	1
G5561C	0	0	1
C11651T	0	0	1
A11662ACT	0	0	1
G13617A	0	0	1
C11394T	0	0	1
G6383T	0	0	1
T11646TTC	0	0	1
C11454CTT	0	0	1
G13879A	0	0	1
TT11346CC	0	0	1
A13707G	0	0	1
C11685CTT	0	0	1
G24T	0	0	1
T27138C	0	0	1
C11835T	0	0	1
T22909TC	0	0	1
T22515TC	0	0	1
T20780A	0	0	1
C18676G	0	0	1
A1569AG	0	0	1
A13395C	0	0	1
T17779C	0	0	1
CT27596TC	0	0	1
GCA12812G	0	0	1
G27441A	0	0	1
C27538CT	0	0	1
AT12410GC	0	0	1
A27691AT	0	0	1
AG22A	0	0	1
G17790T	0	0	1
T27685TTC	0	0	1
C27741CAAA	0	0	1
A6466ACT	0	0	1
C17786A	0	0	1
C28006T	0	0	1
T2820G	0	0	1
A2817C	0	0	1
A15471T	0	0	1
T12810TG	0	0	1
A17770AC	0	0	1
TG23119CC	0	0	1
AG23125A	0	0	1
G14540GGCC	0	0	1
C27584CT	0	0	1
A22893G	0	0	1
C22839T	0	0	1
G14833T	0	0	1
T27728TA	0	0	1
T22876C	0	0	1
G5561T	0	0	1
T22874TC	0	0	1
G23048A	0	0	1
T23133C	0	0	1
G23015GC	0	0	1
G27670T	0	0	1
G15199GCA	0	0	1
C5663T	0	0	1
TA27485T	0	0	1
A23436AG	0	0	1
A21309AC	0	0	1
T21206TA	0	0	1
A21338G	0	0	1
AC21241A	0	0	1
T21235A	0	0	1
A21446AAG	0	0	1
TG21283AT	0	0	1
TCA21256ATG	0	0	1
C21409T	0	0	1
A21250G	0	0	1
A21287T	0	0	1
A21208T	0	0	1
CGC21304GTA	0	0	1
C21342A	0	0	1
T21288TGTC	0	0	1
C21254A	0	0	1
T25310TA	0	0	1
T19415G	0	0	1
A21208G	0	0	1
T25224G	0	0	1
CA21260AG	0	0	1
A19433G	0	0	1
AG21231GA	0	0	1
TT25257GG	0	0	1
A19472AT	0	0	1
C21242CT	0	0	1
C21214A	0	0	1
T21285A	0	0	1
T4966AC	0	0	1
A21172G	0	0	1
T25017G	0	0	1
CG21219AA	0	0	1
A27224T	0	0	1
TA19355AG	0	0	1
A27218G	0	0	1
A21169G	0	0	1
G21190A	0	0	1
A21179AT	0	0	1
T25005C	0	0	1
TCCACAC19316T	0	0	1
A5116G	0	0	1
C21216T	0	0	1
T25333TGA	0	0	1
A21166G	0	0	1
A5081G	0	0	1
G21307T	0	0	1
T25221TA	0	0	1
G25019T	0	0	1
G21253GCA	0	0	1
A21187AAGT	0	0	1
C5100T	0	0	1
C21196AT	0	0	1
A21203G	0	0	1
T25312C	0	0	1
A19437ACCG	0	0	1
C5009CAAA	0	0	1
A21308AAG	0	0	1
G19327A	0	0	1
TA19335T	0	0	1
CA21114GT	0	0	1
GG21224AT	0	0	1
G21227A	0	0	1
G6680GCC	0	0	1
TTG6667AGA	0	0	1
C1698TG	0	0	1
T6691TAA	0	0	1
T6560TA	0	0	1
A13928ATGG	0	0	1
AG13974CT	0	0	1
CGC1913TTT	0	0	1
C1780T	0	0	1
CTGC1884TCTT	0	0	1
AA6721CG	0	0	1
AG6608A	0	0	1
A14283C	0	0	1
AA1793GT	0	0	1
A18558G	0	0	1
AT14102A	0	0	1
G18520GT	0	0	1
C1848A	0	0	1
TC1761CT	0	0	1
T1781TG	0	0	1
A1699AG	0	0	1
G14202GC	0	0	1
T1778C	0	0	1
G6717ATTT	0	0	1
TTA18560CAC	0	0	1
C6525A	0	0	1
TTC18509ACG	0	0	1
G14098GGT	0	0	1
AT14013CC	0	0	1
A6493G	0	0	1
ACTA6674GGGG	0	0	1
T13932TTCTC	0	0	1
T18621C	0	0	1
TG14022CC	0	0	1
G18320GC	0	0	1
T8583C	0	0	1
T21674TA	0	0	1
CT10908AA	0	0	1
T16392TC	0	0	1
CAT16338C	0	0	1
C21595CAT	0	0	1
C28355CA	0	0	1
T8345TG	0	0	1
GT16475G	0	0	1
TG8617T	0	0	1
CT14286TC	0	0	1
C16127CA	0	0	1
A21651AT	0	0	1
G28371T	0	0	1
AG21592C	0	0	1
C28410G	0	0	1
A16356G	0	0	1
G14098T	0	0	1
C8595CA	0	0	1
C28369CA	0	0	1
G25297T	0	0	1
G16440GGA	0	0	1
G25130A	0	0	1
G16360A	0	0	1
GCT16246AAC	0	0	1
GA16168AT	0	0	1
C8438CATT	0	0	1
G10981GA	0	0	1
G16487A	0	0	1
CCC21676ATT	0	0	1
C8532ATA	0	0	1
C8441T	0	0	1
A16422G	0	0	1
T8328CGC	0	0	1
C8597T	0	0	1
AC21617A	0	0	1
TA28407T	0	0	1
C10894G	0	0	1
C10989TG	0	0	1
T21688TTTCTC	0	0	1
A8437AT	0	0	1
GTG16250ACA	0	0	1
CA21711C	0	0	1
T13391A	0	0	1
AT5250CC	0	0	1
T5299C	0	0	1
A5309ATTAC	0	0	1
G5232T	0	0	1
AG5229A	0	0	1
CT5259TC	0	0	1
ACT11881A	0	0	1
G11966GCC	0	0	1
A10829G	0	0	1
T29328C	0	0	1
T11028TG	0	0	1
GTGCT10848G	0	0	1
C10889T	0	0	1
C10893A	0	0	1
CT29067TC	0	0	1
TA10839GT	0	0	1
TT29173GC	0	0	1
T29233TTC	0	0	1
TG25272AC	0	0	1
A29169AC	0	0	1
CAAA29180GTT	0	0	1
T10960C	0	0	1
C29073T	0	0	1
TG10980AA	0	0	1
T29264C	0	0	1
A29357T	0	0	1
TA10763CC	0	0	1
A29083AAC	0	0	1
C29037CG	0	0	1
C11008A	0	0	1
CG10834TT	0	0	1
CC29196TT	0	0	1
T10837C	0	0	1
G11010T	0	0	1
T29062TGC	0	0	1
C29247AGT	0	0	1
CA29370TT	0	0	1
TC10955CT	0	0	1
T16437C	0	0	1
G15093GC	0	0	1
T14837A	0	0	1
C15105T	0	0	1
T16353C	0	0	1
T16419TC	0	0	1
A15055AGG	0	0	1
T14698C	0	0	1
T16476C	0	0	1
A15018C	0	0	1
A15097AT	0	0	1
G14738T	0	0	1
T16164G	0	0	1
TT16160AG	0	0	1
TG16484GC	0	0	1
A14841ATG	0	0	1
A15175C	0	0	1
GAAG14731CCC	0	0	1
AT16262CC	0	0	1
C16271T	0	0	1
CAAT15141C	0	0	1
T14758C	0	0	1
T14832TG	0	0	1
T14726C	0	0	1
A14728AC	0	0	1
A15095T	0	0	1
C16351T	0	0	1
TT16425GC	0	0	1
TG16152AT	0	0	1
G15016GTA	0	0	1
TC16361AA	0	0	1
G14692C	0	0	1
C16265G	0	0	1
T14965TG	0	0	1
A16356T	0	0	1
A14690AG	0	0	1
T16473C	0	0	1
TA16358GC	0	0	1
CA5537TG	0	0	1
GCAAG5369TTTTT	0	0	1
G5489C	0	0	1
T5438C	0	0	1
A5552T	0	0	1
TG5398AAAA	0	0	1
T5517A	0	0	1
CT28147C	0	0	1
C5298CT	0	0	1
CG5628AA	0	0	1
AGA5616GCT	0	0	1
A5596T	0	0	1
A5459ATG	0	0	1
A5308C	0	0	1
A5525T	0	0	1
G5513T	0	0	1
T5571G	0	0	1
C5621CT	0	0	1
GT5418TC	0	0	1
A5535AG	0	0	1
ACC28100CTA	0	0	1
T5568TTA	0	0	1
T5335TG	0	0	1
CA5540GT	0	0	1
TGTG5528CCCA	0	0	1
GC5564TT	0	0	1
G5625C	0	0	1
ACA5350TAG	0	0	1
G28141GA	0	0	1
T5471A	0	0	1
T5611AA	0	0	1
TG5593CC	0	0	1
A5598T	0	0	1
G25954A	0	0	1
A15094C	0	0	1
GC25737AT	0	0	1
C15081TG	0	0	1
T18874TAA	0	0	1
C15108T	0	0	1
AA15090TT	0	0	1
TG4215T	0	0	1
A15142AC	0	0	1
A15147T	0	0	1
A29677T	0	0	1
A29336C	0	0	1
A7970GC	0	0	1
C25840TG	0	0	1
CT25868TC	0	0	1
A11896G	0	0	1
AA25873GG	0	0	1
G25726GGC	0	0	1
G29527GC	0	0	1
C11620T	0	0	1
C15105CAAA	0	0	1
C11840CTTTG	0	0	1
AGC15192TT	0	0	1
T15144G	0	0	1
T14965G	0	0	1
T11901A	0	0	1
C25672CT	0	0	1
AA29319TT	0	0	1
TA15096CT	0	0	1
C29606T	0	0	1
T15186C	0	0	1
G11842T	0	0	1
G4184GA	0	0	1
T29317C	0	0	1
A15085AG	0	0	1
A14737G	0	0	1
C4206CTT	0	0	1
T15047TC	0	0	1
C15237TA	0	0	1
G25753A	0	0	1
C29420CT	0	0	1
GC14944TA	0	0	1
G29338T	0	0	1
A25958GG	0	0	1
T29531C	0	0	1
A11613G	0	0	1
A11839T	0	0	1
T15198C	0	0	1
AG14977TA	0	0	1
CT8208TA	0	0	1
TT13298CC	0	0	1
A25882ACTT	0	0	1
A11759AAGG	0	0	1
C25734A	0	0	1
T11682A	0	0	1
T29682A	0	0	1
G15188T	0	0	1
G18803T	0	0	1
T13018TC	0	0	1
TA13306T	0	0	1
AA29333CC	0	0	1
G15138GC	0	0	1
G15190T	0	0	1
GGT14968CAA	0	0	1
AT4062A	0	0	1
TC15069CT	0	0	1
AG4204TA	0	0	1
T11885TC	0	0	1
G14735A	0	0	1
A25798T	0	0	1
GC15112TT	0	0	1
A29419G	0	0	1
A11899G	0	0	1
AG8116GA	0	0	1
T15039C	0	0	1
G11837T	0	0	1
TC25679CT	0	0	1
G8236A	0	0	1
G11616T	0	0	1
T25875TC	0	0	1
G29715GC	0	0	1
AG29526CA	0	0	1
A29833GG	0	0	1
A29712T	0	0	1
C29784A	0	0	1
G11238T	0	0	1
C11020A	0	0	1
T22912C	0	0	1
CTTT11442GCAC	0	0	1
CT13068C	0	0	1
G2498GA	0	0	1
T22909G	0	0	1
T11538G	0	0	1
T13002C	0	0	1
C11606CT	0	0	1
CCT27303C	0	0	1
T11037TTC	0	0	1
A27372AAC	0	0	1
A6357G	0	0	1
T11244G	0	0	1
ATT22681A	0	0	1
A2404T	0	0	1
A11667G	0	0	1
GC11108AT	0	0	1
A11217C	0	0	1
GT12802G	0	0	1
G26272GA	0	0	1
TA11495CC	0	0	1
G6320GTGC	0	0	1
GT6419CA	0	0	1
C6317A	0	0	1
A26271T	0	0	1
T11016GCC	0	0	1
CT6429TC	0	0	1
AT11628TA	0	0	1
A26219T	0	0	1
GG11241AA	0	0	1
CT2401C	0	0	1
C6468CT	0	0	1
AG26267A	0	0	1
G11583T	0	0	1
A17376AC	0	0	1
C27481CT	0	0	1
C6354CG	0	0	1
G13004GCAC	0	0	1
G22352A	0	0	1
C6312CA	0	0	1
AAG6414TTT	0	0	1
G11405T	0	0	1
AGT2421A	0	0	1
T27374TC	0	0	1
G26217A	0	0	1
C11499T	0	0	1
C9552CA	0	0	1
C19884T	0	0	1
TG9583A	0	0	1
G4392C	0	0	1
T2373TCC	0	0	1
C9592CT	0	0	1
AG1134GA	0	0	1
TG13527T	0	0	1
ACCTTT9673A	0	0	1
T19770G	0	0	1
C19796T	0	0	1
AA1079CCCT	0	0	1
AC4533TT	0	0	1
GC2369G	0	0	1
CT13523C	0	0	1
TT4512ACAG	0	0	1
T1017TGG	0	0	1
A26148G	0	0	1
CT2453C	0	0	1
CT9510C	0	0	1
C1122T	0	0	1
C2469T	0	0	1
GT1233G	0	0	1
CGT13530A	0	0	1
C9598CT	0	0	1
T13481TA	0	0	1
AA4495GC	0	0	1
AT4490GA	0	0	1
C19819CT	0	0	1
C2358CT	0	0	1
CT19834C	0	0	1
C19814T	0	0	1
T1061TC	0	0	1
G22626A	0	0	1
AA9506G	0	0	1
C2340T	0	0	1
T4529G	0	0	1
TA9508T	0	0	1
T1175C	0	0	1
CT19881TC	0	0	1
A1065GCG	0	0	1
T9608TTAC	0	0	1
C19801CT	0	0	1
C2363CT	0	0	1
AG4473CC	0	0	1
G4403C	0	0	1
T19776C	0	0	1
TAC13497T	0	0	1
C9534CTG	0	0	1
T23783A	0	0	1
TC28862GT	0	0	1
CT17159G	0	0	1
C12403CGGT	0	0	1
T14722C	0	0	1
G9389A	0	0	1
C17165GT	0	0	1
TG9421AC	0	0	1
T9217CC	0	0	1
CG26192AT	0	0	1
GTGGCT14894TG	0	0	1
G9543A	0	0	1
G17173AC	0	0	1
ATAC17153A	0	0	1
A12417AC	0	0	1
A14905AGAAGCT	0	0	1
TC12411AG	0	0	1
T12204TA	0	0	1
T365C	0	0	1
T9505C	0	0	1
GT14831AG	0	0	1
A14693ACT	0	0	1
C14793TT	0	0	1
AGG14717TCT	0	0	1
TA9537GC	0	0	1
ACT14844GGC	0	0	1
T8670G	0	0	1
T14907TC	0	0	1
GG9413TA	0	0	1
C9221CTTT	0	0	1
T12216TTG	0	0	1
GA8666G	0	0	1
G6240T	0	0	1
GT14710AA	0	0	1
A28210T	0	0	1
TT27875AA	0	0	1
G4841GA	0	0	1
G28041A	0	0	1
T27988A	0	0	1
AC4828CA	0	0	1
T23308TC	0	0	1
G27967C	0	0	1
G4678T	0	0	1
T28062TGC	0	0	1
C28099CCT	0	0	1
G4646A	0	0	1
A4826C	0	0	1
A4851G	0	0	1
A14545C	0	0	1
T4813C	0	0	1
C27934A	0	0	1
G28003GATAA	0	0	1
GT27990AA	0	0	1
CGT23498C	0	0	1
A27983AC	0	0	1
T4798TC	0	0	1
C27920A	0	0	1
T4793TC	0	0	1
G4676GT	0	0	1
G13240A	0	0	1
A4863G	0	0	1
GTT10500G	0	0	1
A13251G	0	0	1
A27867AGT	0	0	1
T4781C	0	0	1
CA27945TT	0	0	1
C28102CCA	0	0	1
A4797G	0	0	1
C13133G	0	0	1
AC23456GT	0	0	1
G13085GCT	0	0	1
A5391G	0	0	1
TC4667GG	0	0	1
G4656A	0	0	1
G23426T	0	0	1
CA27893TT	0	0	1
A27886C	0	0	1
A27848G	0	0	1
A28023C	0	0	1
C13130CA	0	0	1
T27912A	0	0	1
T27956G	0	0	1
G13040GA	0	0	1
ACC28058TTT	0	0	1
T27878G	0	0	1
G4649A	0	0	1
G28044A	0	0	1
CCCG27998TTTT	0	0	1
A4751G	0	0	1
G27952A	0	0	1
ATGACAC2745A	0	0	1
GA2755G	0	0	1
T7172C	0	0	1
TAGAAGTG2757T	0	0	1
T7332TTC	0	0	1
A24911T	0	0	1
TG29867T	0	0	1
AA11451TG	0	0	1
A11513AT	0	0	1
G3606A	0	0	1
G11658GC	0	0	1
A3675AT	0	0	1
T11593TCG	0	0	1
C11620A	0	0	1
ATT27317CCC	0	0	1
C11591T	0	0	1
C3480CG	0	0	1
C11511CTA	0	0	1
A27449AG	0	0	1
G3582ACC	0	0	1
T11380A	0	0	1
C11589T	0	0	1
CAGC11352TGAA	0	0	1
T11362TG	0	0	1
AT18919A	0	0	1
TC26921T	0	0	1
A27295AC	0	0	1
C27352T	0	0	1
C3604G	0	0	1
A27307T	0	0	1
C27406T	0	0	1
TT19087C	0	0	1
T26853C	0	0	1
G3665TAA	0	0	1
TC26879T	0	0	1
G27327GT	0	0	1
T3488A	0	0	1
A27334AT	0	0	1
TTC26875T	0	0	1
T11618G	0	0	1
AA27309TC	0	0	1
TG27419CC	0	0	1
T27485AA	0	0	1
G11624T	0	0	1
C27367CA	0	0	1
A27315C	0	0	1
T11400TA	0	0	1
A12497GC	0	0	1
CA12489AG	0	0	1
C12741CAAT	0	0	1
T12776G	0	0	1
GC13045G	0	0	1
A24695C	0	0	1
T12486C	0	0	1
GC13049CA	0	0	1
A25079G	0	0	1
GAG4392CCA	0	0	1
A4353G	0	0	1
T22239TG	0	0	1
CC22250TT	0	0	1
T10398TC	0	0	1
TGG16735T	0	0	1
T4463TC	0	0	1
T10351TA	0	0	1
C10392CAA	0	0	1
CA4543TG	0	0	1
C4433CTG	0	0	1
G10167GC	0	0	1
T22254C	0	0	1
C22311CT	0	0	1
CA11840AG	0	0	1
TAC25039T	0	0	1
C11785A	0	0	1
AG4308GA	0	0	1
T22150C	0	0	1
G10354T	0	0	1
CT10341AC	0	0	1
A10242ATC	0	0	1
C22277CA	0	0	1
A22179C	0	0	1
TT22142CC	0	0	1
T4492TA	0	0	1
GG10255AATT	0	0	1
C10169T	0	0	1
AC25045A	0	0	1
GG10105CA	0	0	1
A11793AATTGC	0	0	1
G4486GA	0	0	1
AC10258TT	0	0	1
A4373ACG	0	0	1
T4351TA	0	0	1
GC3167TA	0	0	1
AC24988A	0	0	1
AGT11905TAA	0	0	1
A10132G	0	0	1
A4350T	0	0	1
TTGG3228T	0	0	1
C22341T	0	0	1
AC3316G	0	0	1
GGC10146TAA	0	0	1
GTGA22317G	0	0	1
C3261CG	0	0	1
A4539T	0	0	1
C11754CT	0	0	1
TGA3178T	0	0	1
A3278G	0	0	1
A11935C	0	0	1
T22248TG	0	0	1
C22323A	0	0	1
G25052GT	0	0	1
TT10134CC	0	0	1
C799T	0	0	1
TG24711A	0	0	1
TG24799CA	0	0	1
T24708TG	0	0	1
G24926T	0	0	1
AA5552G	0	0	1
G707GGA	0	0	1
C774G	0	0	1
A19040G	0	0	1
C788T	0	0	1
T24716A	0	0	1
T5593CCA	0	0	1
CTTGTA5622C	0	0	1
T24886A	0	0	1
A780C	0	0	1
C24714A	0	0	1
A24884G	0	0	1
GGA24953AAG	0	0	1
G713A	0	0	1
A5596CG	0	0	1
TT698GG	0	0	1
A19062G	0	0	1
AT18919GG	0	0	1
A24877AC	0	0	1
AG5560A	0	0	1
T5602A	0	0	1
AAC830TCT	0	0	1
C24771CT	0	0	1
G806GCA	0	0	1
AT785CA	0	0	1
G805GA	0	0	1
C19066CA	0	0	1
GT945A	0	0	1
TT4077AA	0	0	1
CA17913AT	0	0	1
TC4064CT	0	0	1
C715CA	0	0	1
TG469CC	0	0	1
TAT13062CG	0	0	1
C494T	0	0	1
C619T	0	0	1
TTC484CCT	0	0	1
C4320T	0	0	1
C4327T	0	0	1
C4290CA	0	0	1
T4081TGAG	0	0	1
T694C	0	0	1
C492T	0	0	1
C591T	0	0	1
AA686GC	0	0	1
GG662AA	0	0	1
AGA4353TTT	0	0	1
GA602TC	0	0	1
G4162AA	0	0	1
A4208T	0	0	1
G4187GAAAA	0	0	1
T4381C	0	0	1
C13239CGT	0	0	1
C4254T	0	0	1
GA4415G	0	0	1
T4203TTA	0	0	1
ATGT594TCAA	0	0	1
G4196A	0	0	1
G599C	0	0	1
T4174A	0	0	1
A4359T	0	0	1
T13282TA	0	0	1
GG4256TA	0	0	1
G669T	0	0	1
CA665AG	0	0	1
T490C	0	0	1
T4224G	0	0	1
A10375AT	0	0	1
T13299TA	0	0	1
AG10323GA	0	0	1
CA10198GT	0	0	1
G10368C	0	0	1
G11909GA	0	0	1
C10232CG	0	0	1
C29514T	0	0	1
ACA6223G	0	0	1
G29561C	0	0	1
T11936TG	0	0	1
T13216TC	0	0	1
T11963A	0	0	1
G11888GT	0	0	1
G25691C	0	0	1
A10174T	0	0	1
C11897T	0	0	1
G13349A	0	0	1
A10420T	0	0	1
AG10159GC	0	0	1
TA6202T	0	0	1
T7332TCC	0	0	1
AC29549TA	0	0	1
C13344A	0	0	1
T10177TTAC	0	0	1
G11893A	0	0	1
G11939AT	0	0	1
T10135TTTC	0	0	1
T13347G	0	0	1
A6233G	0	0	1
C10292T	0	0	1
A30ACGCT	0	0	1
T10254G	0	0	1
C10313CTT	0	0	1
GC10201TT	0	0	1
G29737T	0	0	1
G10413T	0	0	1
C23530T	0	0	1
C10440CTA	0	0	1
AAG10235TTC	0	0	1
C10422T	0	0	1
TG10327GT	0	0	1
C19484CAGT	0	0	1
A19385T	0	0	1
AC29869TT	0	0	1
GTG19417A	0	0	1
TG18738T	0	0	1
GC1757G	0	0	1
GA1806G	0	0	1
TG26371CA	0	0	1
GAT10180G	0	0	1
AT1674TC	0	0	1
A1668C	0	0	1
AT18740A	0	0	1
G22100C	0	0	1
CAATTTATAATTTACTTAAGGATTGTCCAGCTGTTGCTAAACATGACTTCTTTAAGTTTAGAATAGACGGTGACATGGTACCACATATATCACGTCAACGTCTTACTAAATACACAATGGCAGACCTCGTCTATGCTTTAAGGCATTTTGATGAAGGTAATTGTGACACATTAAAAGAAATACTTGTCACATACAATTGTTGTGATGATGATTATTTCAATA13694C	0	0	1
AAC13692A	0	0	1
T19330C	0	0	1
A1799G	0	0	1
G19340GAA	0	0	1
T1761C	0	0	1
TG19489T	0	0	1
A1733AC	0	0	1
T18947C	0	0	1
TAA18900T	0	0	1
TG11803T	0	0	1
C18714T	0	0	1
GC18880T	0	0	1
CT18929C	0	0	1
C24797AA	0	0	1
TTAAAGATTGTAGTAAGGTAATCACTGGGTTACATCCTACACAGGCACCTACACACCTCAGTGTTGACACTAAATTCAAAACTGAAGGTTTATGTGTTGACATACCTGGCATACCTAAGGACATGACCTATAGAAGACTCATCTCTATGATGGGTTTTAAAATGAATTATCAAGTTAATGGTTACC18062T	0	0	1
G17814A	0	0	1
TTC6143T	0	0	1
C2595T	0	0	1
TTA18953C	0	0	1
C6128CT	0	0	1
T2800TG	0	0	1
T18866AGC	0	0	1
A5976T	0	0	1
C29386A	0	0	1
TAG11764T	0	0	1
GCT28895AAC	0	0	1
CG18959C	0	0	1
A18926AAT	0	0	1
C18721T	0	0	1
G17193T	0	0	1
CTTG18962C	0	0	1
GT18905AA	0	0	1
C18928T	0	0	1
G28917A	0	0	1
G23519C	0	0	1
T5980TC	0	0	1
T6239TG	0	0	1
T6246TAA	0	0	1
T5978A	0	0	1
T18895TTG	0	0	1
A28956G	0	0	1
G2436T	0	0	1
AGG11742A	0	0	1
A15891AG	0	0	1
T18738TG	0	0	1
ATTGG2596A	0	0	1
G6245GC	0	0	1
C2822CT	0	0	1
T2803TG	0	0	1
G16912T	0	0	1
T10532C	0	0	1
GA5972G	0	0	1
GGT5609G	0	0	1
C7155T	0	0	1
G2964C	0	0	1
TGATACAGCC10327T	0	0	1
A3500AG	0	0	1
G7406AAT	0	0	1
G10310AT	0	0	1
TACA8731T	0	0	1
A22161AG	0	0	1
T7166C	0	0	1
A10260G	0	0	1
G7230T	0	0	1
G22158T	0	0	1
GT8718A	0	0	1
A7163AC	0	0	1
T3321TTA	0	0	1
TG17763A	0	0	1
AATT10304G	0	0	1
T7117C	0	0	1
T7236C	0	0	1
TT3488C	0	0	1
T23215G	0	0	1
G8550T	0	0	1
T10357TA	0	0	1
T13914C	0	0	1
G10262AA	0	0	1
T22254TG	0	0	1
A15250G	0	0	1
TG7251T	0	0	1
A4430AC	0	0	1
T7305G	0	0	1
G8853C	0	0	1
C12543A	0	0	1
G12609A	0	0	1
AG16268A	0	0	1
ATGC12537A	0	0	1
G5556C	0	0	1
T18069CGC	0	0	1
G21204T	0	0	1
C12683CA	0	0	1
AAC12497CTT	0	0	1
G12479GAT	0	0	1
T3577C	0	0	1
TG1867CT	0	0	1
A12547AAT	0	0	1
TG9651T	0	0	1
AC18980A	0	0	1
CA10175C	0	0	1
T12481TA	0	0	1
GT515G	0	0	1
A2105G	0	0	1
G12482GTAA	0	0	1
A12527G	0	0	1
AT22790A	0	0	1
T11311C	0	0	1
T18012TC	0	0	1
A17744G	0	0	1
C18037CAAG	0	0	1
CT25262C	0	0	1
CTT17953C	0	0	1
AATTC17782A	0	0	1
T18026C	0	0	1
T18018A	0	0	1
ACTG17884A	0	0	1
C17882CG	0	0	1
AT25056A	0	0	1
T25161TC	0	0	1
G25281GC	0	0	1
CCT17776C	0	0	1
C17874T	0	0	1
A17890G	0	0	1
T18024TG	0	0	1
T25283A	0	0	1
TCTGATAGA17965T	0	0	1
T25063TG	0	0	1
G17405GA	0	0	1
CA17274C	0	0	1
AT17199A	0	0	1
A18046T	0	0	1
G18124CA	0	0	1
A17973AG	0	0	1
G17191A	0	0	1
C17198CTG	0	0	1
CA17403TT	0	0	1
A17063ATT	0	0	1
C17111CTT	0	0	1
G17182GCA	0	0	1
C18204A	0	0	1
A17987G	0	0	1
AAT17993CCG	0	0	1
CCT10029C	0	0	1
C7607T	0	0	1
AT11348GGC	0	0	1
T11045C	0	0	1
C28783T	0	0	1
AG11282TT	0	0	1
T7605C	0	0	1
GTA7650AAG	0	0	1
A11057AAT	0	0	1
GG12176T	0	0	1
C7600A	0	0	1
C7536A	0	0	1
T11105C	0	0	1
C11058CA	0	0	1
T11122C	0	0	1
T11043C	0	0	1
T11164C	0	0	1
AT17105A	0	0	1
C2668A	0	0	1
A11047AG	0	0	1
CT11224TC	0	0	1
A12207G	0	0	1
G7447GA	0	0	1
G11245A	0	0	1
GT12167G	0	0	1
AA17045CC	0	0	1
C17059CA	0	0	1
T11063C	0	0	1
GTTTTA11292G	0	0	1
A17078G	0	0	1
A11367ATG	0	0	1
G21268A	0	0	1
G21151A	0	0	1
ACGC21303CTTT	0	0	1
A21290G	0	0	1
T21103TGC	0	0	1
T21093A	0	0	1
A21395G	0	0	1
A21343G	0	0	1
G21227GGAT	0	0	1
G21204GC	0	0	1
G21148A	0	0	1
T21402TA	0	0	1
T21279TG	0	0	1
C21234A	0	0	1
C21145A	0	0	1
G21238T	0	0	1
G21320GA	0	0	1
T10492C	0	0	1
T2236TAAA	0	0	1
G22567A	0	0	1
G23270A	0	0	1
A19202ATG	0	0	1
C13119A	0	0	1
G6473A	0	0	1
GT18677TG	0	0	1
T19107CC	0	0	1
A25871C	0	0	1
C11715A	0	0	1
T19146A	0	0	1
T28820C	0	0	1
GA29620AG	0	0	1
TTTC15021GGGG	0	0	1
TA1974AG	0	0	1
C15275CT	0	0	1
G5138AA	0	0	1
C15154CTT	0	0	1
C14980TT	0	0	1
A10322G	0	0	1
G17252AT	0	0	1
G17671GT	0	0	1
GA5162AG	0	0	1
T22613TC	0	0	1
T15096TA	0	0	1
A14824G	0	0	1
TT14951CC	0	0	1
T26633C	0	0	1
A6366AG	0	0	1
G15439TA	0	0	1
T26048C	0	0	1
AC11279TA	0	0	1
T29667TC	0	0	1
T19052TG	0	0	1
AAT29182CGG	0	0	1
C6361CTT	0	0	1
T14009TA	0	0	1
G1261GT	0	0	1
CT26636TC	0	0	1
G10563A	0	0	1
G6349GA	0	0	1
T24984C	0	0	1
GAG12859TGT	0	0	1
T11142C	0	0	1
C7508T	0	0	1
AG12309GA	0	0	1
G2873GA	0	0	1
G26695C	0	0	1
TCTGGTTTT11288GGAAAAAA	0	0	1
T12304TA	0	0	1
ATG6058GCC	0	0	1
T16521TAAC	0	0	1
T12934TAA	0	0	1
CCA23380TTG	0	0	1
AG17487GA	0	0	1
TG14709CA	0	0	1
G12345A	0	0	1
TGG12994CCC	0	0	1
AG2893GA	0	0	1
A6403G	0	0	1
A27283G	0	0	1
T19192TAC	0	0	1
T16809C	0	0	1
A16739G	0	0	1
G13007C	0	0	1
G2249T	0	0	1
AGG17666A	0	0	1
A15869G	0	0	1
T17365TC	0	0	1
G29593A	0	0	1
CT2910AC	0	0	1
AC23843A	0	0	1
AG19128GA	0	0	1
T23389C	0	0	1
G17231A	0	0	1
A7505G	0	0	1
C2252GATGG	0	0	1
T26463TC	0	0	1
G12514T	0	0	1
TACC17237CCTG	0	0	1
AC11867TT	0	0	1
A29596C	0	0	1
GT11405AA	0	0	1
G6383C	0	0	1
C19264T	0	0	1
G17246GT	0	0	1
T15453C	0	0	1
AC10174TT	0	0	1
G5210GCA	0	0	1
C15368CA	0	0	1
AA3174GG	0	0	1
TA14933AG	0	0	1
C2226CA	0	0	1
CG6363TA	0	0	1
GT18844AA	0	0	1
T28822TAAC	0	0	1
G2054C	0	0	1
C11884T	0	0	1
A11305AGAT	0	0	1
T15110C	0	0	1
C6471CG	0	0	1
GAT12863TTA	0	0	1
T18810GCG	0	0	1
G11926A	0	0	1
AC25823A	0	0	1
AG2161GA	0	0	1
C1263G	0	0	1
CT11844TC	0	0	1
C16536CA	0	0	1
AC17374TG	0	0	1
A14977T	0	0	1
A19080G	0	0	1
T15464C	0	0	1
AT5133GC	0	0	1
A26676C	0	0	1
TAAC5278T	0	0	1
A11787GC	0	0	1
C26054T	0	0	1
C18864CA	0	0	1
C13181T	0	0	1
A26024G	0	0	1
G17608A	0	0	1
G15168GA	0	0	1
A2057G	0	0	1
T17351TAA	0	0	1
T17613G	0	0	1
C26348G	0	0	1
GC12347TT	0	0	1
C10623T	0	0	1
T15843TG	0	0	1
G15332A	0	0	1
A19267AT	0	0	1
T29458TC	0	0	1
T24717G	0	0	1
AT1977GG	0	0	1
TA6480CC	0	0	1
G6513GT	0	0	1
C15371CGT	0	0	1
C15108CA	0	0	1
T15350C	0	0	1
G29611T	0	0	1
A3190C	0	0	1
TA16533GG	0	0	1
T18932C	0	0	1
G26365A	0	0	1
CG2143AAA	0	0	1
ATA15308GAG	0	0	1
CAT13264C	0	0	1
T11137G	0	0	1
AC29258TT	0	0	1
A29600G	0	0	1
GC10625TT	0	0	1
CT18848TG	0	0	1
A6431C	0	0	1
CC12295TT	0	0	1
G14624A	0	0	1
G3053A	0	0	1
C7691T	0	0	1
A29598G	0	0	1
C14011T	0	0	1
G29256A	0	0	1
GAT12824TTA	0	0	1
CAC14115TGTGTT	0	0	1
A1982AG	0	0	1
CAC12919GGG	0	0	1
G2921A	0	0	1
T17358TG	0	0	1
TT13399CA	0	0	1
A13003G	0	0	1
G7614A	0	0	1
T14832C	0	0	1
T5611A	0	0	1
T18866G	0	0	1
A17073T	0	0	1
TG18964A	0	0	1
A12293G	0	0	1
GT15227TA	0	0	1
A1206AGC	0	0	1
C26195T	0	0	1
G18994C	0	0	1
AC6436CG	0	0	1
G17564A	0	0	1
CA23887C	0	0	1
GG26757AA	0	0	1
T19110A	0	0	1
A14791G	0	0	1
A27475G	0	0	1
TT17354GA	0	0	1
C16459T	0	0	1
AC5783A	0	0	1
G17149GA	0	0	1
T17599A	0	0	1
AG23440GA	0	0	1
T25005G	0	0	1
A19237G	0	0	1
T15462G	0	0	1
GGT14080G	0	0	1
T12262TAAAAG	0	0	1
TT14627AC	0	0	1
AT1154GGC	0	0	1
AC5222A	0	0	1
C26781CT	0	0	1
T18817C	0	0	1
TG5299CA	0	0	1
T6478TCA	0	0	1
G2247A	0	0	1
CA5615GC	0	0	1
G3164A	0	0	1
C14106CT	0	0	1
G14948C	0	0	1
T15306C	0	0	1
C28760CA	0	0	1
C26002T	0	0	1
A12327AAG	0	0	1
TT26679CC	0	0	1
TG18853GA	0	0	1
A16661AG	0	0	1
CA11717TT	0	0	1
AG12998TT	0	0	1
CC12923AA	0	0	1
G14707A	0	0	1
AG11721CA	0	0	1
A2140G	0	0	1
G1980GT	0	0	1
TG2228AA	0	0	1
A16541G	0	0	1
G3185A	0	0	1
A5136T	0	0	1
G7446C	0	0	1
GC29613TA	0	0	1
GT13571CC	0	0	1
C29485CA	0	0	1
CT10239TC	0	0	1
T10200TA	0	0	1
GC28527G	0	0	1
T9004TAAA	0	0	1
TT4932CC	0	0	1
C20687G	0	0	1
TTTC12364ACAA	0	0	1
C4755CT	0	0	1
T3459TGG	0	0	1
A12500AGGC	0	0	1
T1405G	0	0	1
TT24059AA	0	0	1
C10422CT	0	0	1
C4832A	0	0	1
T5679G	0	0	1
G21186A	0	0	1
A16522G	0	0	1
C21513T	0	0	1
T12343TGA	0	0	1
T3391G	0	0	1
A19208T	0	0	1
T15129C	0	0	1
G23093T	0	0	1
GAAA2237G	0	0	1
G1685A	0	0	1
T11290A	0	0	1
AT8948GA	0	0	1
A3314C	0	0	1
A4753ATT	0	0	1
T10441TA	0	0	1
ACT13707A	0	0	1
T21503C	0	0	1
C24068TGT	0	0	1
C3244CA	0	0	1
G29123GT	0	0	1
G24040GAC	0	0	1
C24223T	0	0	1
AC21730GA	0	0	1
T4833TC	0	0	1
A6436G	0	0	1
AG13689A	0	0	1
TA21500T	0	0	1
AC9117TA	0	0	1
G28613A	0	0	1
TGTT4974AAGC	0	0	1
A10114G	0	0	1
A25462AC	0	0	1
TG20505T	0	0	1
G20781A	0	0	1
G1772A	0	0	1
AC5855TT	0	0	1
T28607C	0	0	1
G23835GT	0	0	1
A8825T	0	0	1
CA10109TT	0	0	1
T29145C	0	0	1
CA24231TT	0	0	1
T1275G	0	0	1
A28856AG	0	0	1
C1551CT	0	0	1
A28530T	0	0	1
C21306T	0	0	1
TA2904T	0	0	1
GAC21494TTT	0	0	1
A1198AT	0	0	1
A21700T	0	0	1
T1384TCA	0	0	1
A24300T	0	0	1
G16613A	0	0	1
C1539T	0	0	1
A3603C	0	0	1
A11384G	0	0	1
A13587G	0	0	1
T21689TC	0	0	1
T16785TA	0	0	1
G11262A	0	0	1
TTAC16982T	0	0	1
GC27115CT	0	0	1
A12792AG	0	0	1
TG369T	0	0	1
C3444TA	0	0	1
C21481CT	0	0	1
ACAAA29295GGGGG	0	0	1
T4839A	0	0	1
ATT12618TCC	0	0	1
A12659T	0	0	1
T23862AC	0	0	1
A11252G	0	0	1
A4260G	0	0	1
AATT29182CCAG	0	0	1
A25397AT	0	0	1
G16660GA	0	0	1
A6257T	0	0	1
GT11287A	0	0	1
GTTG3434AACA	0	0	1
G9017A	0	0	1
T4941TC	0	0	1
C11754T	0	0	1
G3250A	0	0	1
AT4731TA	0	0	1
A3534AC	0	0	1
CGC28789GAA	0	0	1
A16467AC	0	0	1
C4782CAA	0	0	1
T5655A	0	0	1
T20513A	0	0	1
AA10235GG	0	0	1
A21174G	0	0	1
C8892T	0	0	1
T21426C	0	0	1
GT5657AC	0	0	1
G17329A	0	0	1
GCGG28914AAAT	0	0	1
T8850TGAAC	0	0	1
C9221T	0	0	1
A29079ATG	0	0	1
A2163AG	0	0	1
A6223G	0	0	1
G4201A	0	0	1
TTA20501T	0	0	1
T24202C	0	0	1
AA10316GG	0	0	1
TAT3711CCC	0	0	1
A16719G	0	0	1
C3393T	0	0	1
AC29188TA	0	0	1
CTGC6385TCAT	0	0	1
GC11299AA	0	0	1
C16650CA	0	0	1
CT25466TC	0	0	1
T12523TA	0	0	1
G4841A	0	0	1
T21170TA	0	0	1
C3552T	0	0	1
AC3687TT	0	0	1
T24008A	0	0	1
TG8830ACC	0	0	1
C10116A	0	0	1
GG10105AA	0	0	1
T2241TGG	0	0	1
CA12781C	0	0	1
G2159A	0	0	1
G4856A	0	0	1
A3536T	0	0	1
GC3596TG	0	0	1
T9029TC	0	0	1
C24064A	0	0	1
C6336G	0	0	1
TA10321GC	0	0	1
T11254G	0	0	1
CA10416AC	0	0	1
A16664T	0	0	1
T13851C	0	0	1
T8823G	0	0	1
TTT23817AAC	0	0	1
A1461T	0	0	1
A7661G	0	0	1
C6185G	0	0	1
G16787T	0	0	1
T4739A	0	0	1
A6260G	0	0	1
AAAC6275GTCT	0	0	1
T4867G	0	0	1
G26959A	0	0	1
C27028CT	0	0	1
G23792GA	0	0	1
G14966A	0	0	1
T4744TC	0	0	1
TT21702CC	0	0	1
A4828AT	0	0	1
C10189GTT	0	0	1
C8079T	0	0	1
TT9229A	0	0	1
C23802CTA	0	0	1
T9100A	0	0	1
T4924TG	0	0	1
A26952G	0	0	1
C28807CTTT	0	0	1
A8879C	0	0	1
C13356T	0	0	1
C7047CTT	0	0	1
G1736A	0	0	1
C1541CT	0	0	1
C11189A	0	0	1
A24062C	0	0	1
T16545TGC	0	0	1
C1473CT	0	0	1
GTT4791AAC	0	0	1
T12574TG	0	0	1
G10160GC	0	0	1
C25418TG	0	0	1
T21458C	0	0	1
GC16968G	0	0	1
G12637GC	0	0	1
T3442A	0	0	1
G21422T	0	0	1
A4736C	0	0	1
TA8627AC	0	0	1
C29268CT	0	0	1
C1450CAT	0	0	1
TG3247CA	0	0	1
AAC24032TTT	0	0	1
C635G	0	0	1
G1491T	0	0	1
A29669GC	0	0	1
TG3993CT	0	0	1
C3458A	0	0	1
C8820G	0	0	1
TG12601CA	0	0	1
A27006C	0	0	1
T3271TC	0	0	1
A18360C	0	0	1
A21517AG	0	0	1
T26969C	0	0	1
AT11315A	0	0	1
G3685A	0	0	1
AT4929TC	0	0	1
A10445AGG	0	0	1
AG5641A	0	0	1
T27098G	0	0	1
T6511G	0	0	1
A18956C	0	0	1
A12498C	0	0	1
CT3698TA	0	0	1
G20495T	0	0	1
G22927GT	0	0	1
T25474TC	0	0	1
GCC8872AAA	0	0	1
T24226A	0	0	1
T9088C	0	0	1
C1201A	0	0	1
G20527T	0	0	1
T29233TG	0	0	1
T28600TTTC	0	0	1
T8827C	0	0	1
G27096A	0	0	1
T6451G	0	0	1
T10120TAG	0	0	1
C26261CA	0	0	1
C29281CAT	0	0	1
G6463A	0	0	1
G21253T	0	0	1
T12496TG	0	0	1
TT1143AG	0	0	1
C26408CT	0	0	1
A14955T	0	0	1
T29515TG	0	0	1
ACA16666TTT	0	0	1
T10363TG	0	0	1
C10142CT	0	0	1
T8978C	0	0	1
TT17784CG	0	0	1
GC22180CT	0	0	1
T17838C	0	0	1
GC7238AA	0	0	1
C9118CA	0	0	1
CTTT19554C	0	0	1
T17835G	0	0	1
T1552TA	0	0	1
GT7463TG	0	0	1
C9165CT	0	0	1
CA22982GT	0	0	1
C7155CT	0	0	1
CT8606TC	0	0	1
C25857T	0	0	1
TGG16986AAA	0	0	1
A10957T	0	0	1
T23817C	0	0	1
G7544A	0	0	1
C6196T	0	0	1
G9653A	0	0	1
TG10216GC	0	0	1
T10955C	0	0	1
C2403A	0	0	1
G22984GA	0	0	1
A9707GT	0	0	1
AA16932CG	0	0	1
T8850TG	0	0	1
A7370C	0	0	1
G22073AC	0	0	1
GTTGT10098CCCCA	0	0	1
C10226CT	0	0	1
A6737ACATG	0	0	1
AG10915A	0	0	1
T9734TTTG	0	0	1
G25855GAT	0	0	1
G18170A	0	0	1
T8830C	0	0	1
A16999G	0	0	1
G27667A	0	0	1
G19822T	0	0	1
T9790A	0	0	1
T10092C	0	0	1
C28791T	0	0	1
TT21000CA	0	0	1
TA27605AC	0	0	1
TG16854T	0	0	1
GT2329AAAAA	0	0	1
T23101A	0	0	1
T10135TTC	0	0	1
TG19489CA	0	0	1
ATT14990A	0	0	1
G8881GTA	0	0	1
TT9775AA	0	0	1
T13716C	0	0	1
A25730C	0	0	1
G2833C	0	0	1
A14936AG	0	0	1
A17789T	0	0	1
C11454G	0	0	1
T17924C	0	0	1
CAGC461TGATAT	0	0	1
GAT10220ACA	0	0	1
T10141C	0	0	1
T477C	0	0	1
CT29022TC	0	0	1
C10808CCT	0	0	1
AA2303TT	0	0	1
GC8785TT	0	0	1
T18345C	0	0	1
AT23814CC	0	0	1
CAT1568C	0	0	1
A17787G	0	0	1
G14710A	0	0	1
T7211TG	0	0	1
C7764G	0	0	1
T2343C	0	0	1
C28826G	0	0	1
T21140C	0	0	1
T7582C	0	0	1
C9114CT	0	0	1
G27626A	0	0	1
CTC26934TAA	0	0	1
GC23574AT	0	0	1
A27403AT	0	0	1
C2485CTT	0	0	1
A19823AG	0	0	1
C20792CA	0	0	1
A9060G	0	0	1
AG27365A	0	0	1
GT1491AC	0	0	1
C8616T	0	0	1
T8603TC	0	0	1
A21023G	0	0	1
T10299CA	0	0	1
TTTG7226ACACA	0	0	1
T23715TAC	0	0	1
G25793GAT	0	0	1
C17927CAAAG	0	0	1
G10283T	0	0	1
GT8943AA	0	0	1
C26356CT	0	0	1
T19770TA	0	0	1
T10145CG	0	0	1
T22197TG	0	0	1
T7624TAG	0	0	1
T9781C	0	0	1
A16981G	0	0	1
TC19159T	0	0	1
T29590C	0	0	1
TA19442T	0	0	1
T23051C	0	0	1
AAAT19124A	0	0	1
C25854CCT	0	0	1
G17926A	0	0	1
T16862C	0	0	1
G7241A	0	0	1
ATAC21764A	0	0	1
C6629CCA	0	0	1
C11481T	0	0	1
T8710AAAAA	0	0	1
A21025C	0	0	1
G14776GA	0	0	1
CT23751TC	0	0	1
G9800GCA	0	0	1
C28821CT	0	0	1
A7234G	0	0	1
T10294TC	0	0	1
T20840CA	0	0	1
A10212C	0	0	1
T10843TA	0	0	1
T11431C	0	0	1
CA23825C	0	0	1
CT14945AA	0	0	1
G23593GT	0	0	1
ATA2313CCC	0	0	1
AAGAAG29039A	0	0	1
G1488T	0	0	1
A9793G	0	0	1
G14420T	0	0	1
A14940C	0	0	1
C3099A	0	0	1
T29014C	0	0	1
G6741A	0	0	1
TC2924AT	0	0	1
CAG17934TGT	0	0	1
T23540TA	0	0	1
C28863A	0	0	1
AGAT10918A	0	0	1
A8757ATG	0	0	1
T15000C	0	0	1
A27674C	0	0	1
A8801AGG	0	0	1
AT8884GA	0	0	1
C18788T	0	0	1
T15137TGC	0	0	1
GC18266AT	0	0	1
C8880A	0	0	1
A2854ACT	0	0	1
T19393TAA	0	0	1
C140A	0	0	1
C27619A	0	0	1
G14030GA	0	0	1
T23542G	0	0	1
C3040TT	0	0	1
GG8876CC	0	0	1
C8921T	0	0	1
A18284C	0	0	1
A8825AT	0	0	1
T23578TTGA	0	0	1
T7082C	0	0	1
TT17778AA	0	0	1
TTACTC27681CCCT	0	0	1
T13414C	0	0	1
C23525CAAAT	0	0	1
C28948T	0	0	1
C6675T	0	0	1
TC23672CT	0	0	1
TA4238T	0	0	1
CC20842TT	0	0	1
GCA17938TGT	0	0	1
T24625A	0	0	1
T27694C	0	0	1
G27420C	0	0	1
T10852TTC	0	0	1
T3049C	0	0	1
T9265C	0	0	1
A27617G	0	0	1
TTGTGT10306GAAAAA	0	0	1
G9086GCT	0	0	1
TT8797CC	0	0	1
G17790GT	0	0	1
A7591T	0	0	1
C19694CT	0	0	1
C8756CG	0	0	1
T3100TC	0	0	1
G16930A	0	0	1
T6673G	0	0	1
A7580G	0	0	1
C8888CAT	0	0	1
G13763T	0	0	1
GT7466AC	0	0	1
TG9772AA	0	0	1
G23666A	0	0	1
CT2980C	0	0	1
G14997T	0	0	1
T28934TC	0	0	1
G23006A	0	0	1
T5403C	0	0	1
G27601A	0	0	1
A10304AC	0	0	1
T2454C	0	0	1
G8708A	0	0	1
CA27689GG	0	0	1
C2459CG	0	0	1
AT17921GG	0	0	1
C8947T	0	0	1
A25853C	0	0	1
G13690GA	0	0	1
GT2382TG	0	0	1
T24506C	0	0	1
T1357C	0	0	1
T8803C	0	0	1
T27692C	0	0	1
C28846T	0	0	1
T16983GC	0	0	1
CA26135C	0	0	1
C17840A	0	0	1
C26044G	0	0	1
G9383A	0	0	1
TT9787CC	0	0	1
A10875CT	0	0	1
CT455C	0	0	1
G13470A	0	0	1
TA25754AG	0	0	1
T9088TC	0	0	1
AT14987A	0	0	1
CA14942T	0	0	1
TG6631CA	0	0	1
C14931CT	0	0	1
GCC27628TGT	0	0	1
CTG17831TCA	0	0	1
C25796T	0	0	1
C10296G	0	0	1
TTA7554GGG	0	0	1
C8668T	0	0	1
GC16858T	0	0	1
C9778A	0	0	1
AT15002GC	0	0	1
T4781A	0	0	1
GC7298AAA	0	0	1
A8301G	0	0	1
AG10957GA	0	0	1
A16933AACC	0	0	1
C3044A	0	0	1
A1904AT	0	0	1
GT636AA	0	0	1
A2917T	0	0	1
A2417T	0	0	1
GTTT10360CCCC	0	0	1
TTG12430T	0	0	1
A574T	0	0	1
A20158C	0	0	1
ACTT23305TGGG	0	0	1
C2544CT	0	0	1
T16773TTA	0	0	1
A18489AC	0	0	1
AA19887GG	0	0	1
TTA16990CCC	0	0	1
G10890A	0	0	1
G7472T	0	0	1
A19954G	0	0	1
AT7358GG	0	0	1
G13242AT	0	0	1
T4849A	0	0	1
A7437AT	0	0	1
C620T	0	0	1
C843T	0	0	1
C11564T	0	0	1
T7997TC	0	0	1
C24536G	0	0	1
CT24632AA	0	0	1
T11553A	0	0	1
C18559T	0	0	1
T1030TGG	0	0	1
C10377T	0	0	1
G13958C	0	0	1
AA2443GC	0	0	1
G2424A	0	0	1
G17122A	0	0	1
T26112C	0	0	1
A20153G	0	0	1
T7217TG	0	0	1
T13116A	0	0	1
CT23226TC	0	0	1
G13546C	0	0	1
GG529CT	0	0	1
T7052C	0	0	1
A20232G	0	0	1
CC14422TT	0	0	1
A2566AC	0	0	1
GC840TT	0	0	1
ACAA10764T	0	0	1
T10423A	0	0	1
CT23271AA	0	0	1
C556TT	0	0	1
G13538T	0	0	1
T24513TTTAA	0	0	1
A2171AG	0	0	1
C7948CAGT	0	0	1
GA2993AG	0	0	1
G11501T	0	0	1
TA20155CC	0	0	1
G10085GA	0	0	1
TTG16910ACA	0	0	1
ATGCT19892A	0	0	1
A11141C	0	0	1
C15148A	0	0	1
T26145C	0	0	1
T7513C	0	0	1
C18422CT	0	0	1
A13301AG	0	0	1
C26326T	0	0	1
C12623A	0	0	1
GG8330TA	0	0	1
AG18442TA	0	0	1
AG19890TA	0	0	1
T10357TG	0	0	1
T562G	0	0	1
T13055TC	0	0	1
T565C	0	0	1
TA16809AT	0	0	1
T1910TC	0	0	1
C1238CG	0	0	1
TGTT16974AAAA	0	0	1
A24498AG	0	0	1
GG7560TT	0	0	1
G24497T	0	0	1
T1240C	0	0	1
A13931AT	0	0	1
TGT24583CAC	0	0	1
CA26044C	0	0	1
G728A	0	0	1
GG7294CA	0	0	1
G15146A	0	0	1
A5004T	0	0	1
C7604CTGT	0	0	1
T1100TC	0	0	1
AA7610GC	0	0	1
CT7165TC	0	0	1
TT1143CG	0	0	1
T746C	0	0	1
GGA2408ATT	0	0	1
C16816CG	0	0	1
C29453T	0	0	1
AGG13303A	0	0	1
G13451T	0	0	1
T11618C	0	0	1
C8327CAA	0	0	1
A10241G	0	0	1
G16787AT	0	0	1
T14537TC	0	0	1
T16972A	0	0	1
G2393AT	0	0	1
AT18749GC	0	0	1
AT18566TC	0	0	1
AC13535GT	0	0	1
G16852TAAA	0	0	1
C4832T	0	0	1
AC13355CT	0	0	1
A861T	0	0	1
CC18483AT	0	0	1
T16908G	0	0	1
A18468T	0	0	1
G2579GA	0	0	1
AG20207A	0	0	1
GT8322CA	0	0	1
A7558CT	0	0	1
C16880CAA	0	0	1
G2374T	0	0	1
C6336A	0	0	1
G8126A	0	0	1
T10246A	0	0	1
ATT20047GGCC	0	0	1
G24659C	0	0	1
A20239G	0	0	1
G10981GAAAAA	0	0	1
AGG802A	0	0	1
G1157GA	0	0	1
A2415C	0	0	1
A7268G	0	0	1
T18731C	0	0	1
C9559T	0	0	1
T17647A	0	0	1
TA13314CG	0	0	1
T15065C	0	0	1
G20977T	0	0	1
T2519C	0	0	1
C14029T	0	0	1
G23486T	0	0	1
CC2471TT	0	0	1
A14283AC	0	0	1
GA2001AG	0	0	1
G4454A	0	0	1
CA10871C	0	0	1
G10308T	0	0	1
TT26278CC	0	0	1
A13110T	0	0	1
C8127CT	0	0	1
T8273TATATG	0	0	1
CT10191AC	0	0	1
TGT416ACA	0	0	1
A16994G	0	0	1
C18461T	0	0	1
G10817A	0	0	1
TG2446CA	0	0	1
A11512G	0	0	1
G14030GC	0	0	1
A10181AT	0	0	1
C4290T	0	0	1
TC23215CT	0	0	1
CC2508AA	0	0	1
TC485CT	0	0	1
A4715G	0	0	1
A20085AG	0	0	1
C17069CA	0	0	1
AG11623GT	0	0	1
AA6256CG	0	0	1
G24657A	0	0	1
G7498T	0	0	1
G1067GA	0	0	1
C829A	0	0	1
GA2539CC	0	0	1
G17117A	0	0	1
GC24635CT	0	0	1
A7074AT	0	0	1
A23484GCCG	0	0	1
A7575AG	0	0	1
G2369C	0	0	1
T19931G	0	0	1
T10243C	0	0	1
G23402GC	0	0	1
C13026CTT	0	0	1
T554C	0	0	1
T23404A	0	0	1
T2489TG	0	0	1
T20211TA	0	0	1
T24601TA	0	0	1
G2398C	0	0	1
C7607TA	0	0	1
G7273GT	0	0	1
A7511G	0	0	1
G4791A	0	0	1
GGA13286AAG	0	0	1
C3397T	0	0	1
T8275C	0	0	1
CA13511GTGTT	0	0	1
AT8252GC	0	0	1
GC13540TA	0	0	1
T18453C	0	0	1
G10762A	0	0	1
T18569G	0	0	1
CT7564TC	0	0	1
C17084T	0	0	1
A11673G	0	0	1
G1048A	0	0	1
G14420A	0	0	1
CT23240TC	0	0	1
C29400T	0	0	1
CT18248TC	0	0	1
A13533G	0	0	1
T14148TC	0	0	1
G10180A	0	0	1
A2543G	0	0	1
T27869C	0	0	1
C14407CTT	0	0	1
G26143GA	0	0	1
C14177T	0	0	1
T11659G	0	0	1
A19933G	0	0	1
C29423CG	0	0	1
T20100G	0	0	1
AGTT24679G	0	0	1
T8246TC	0	0	1
A4783AAGAG	0	0	1
C4784CTATT	0	0	1
G613AT	0	0	1
T14429TG	0	0	1
G24434A	0	0	1
T10459TG	0	0	1
C26333G	0	0	1
AC17132CG	0	0	1
A16967C	0	0	1
A7455AG	0	0	1
TT16763CC	0	0	1
A18208GT	0	0	1
T13586TAA	0	0	1
GCT13118TTC	0	0	1
C20095CA	0	0	1
CT17119AC	0	0	1
T778G	0	0	1
A23109G	0	0	1
A24568AG	0	0	1
T7132G	0	0	1
CC912TT	0	0	1
A10892G	0	0	1
C14106T	0	0	1
A1112ACG	0	0	1
T2562TA	0	0	1
C17012G	0	0	1
A18077AG	0	0	1
CA23300GT	0	0	1
AA24493CTCGT	0	0	1
A5006C	0	0	1
C18557T	0	0	1
T6283C	0	0	1
C6250A	0	0	1
G15602A	0	0	1
T20196G	0	0	1
AG6357A	0	0	1
G6513T	0	0	1
CC6471TG	0	0	1
AA6474GG	0	0	1
T6290A	0	0	1
T15632TCA	0	0	1
G15488A	0	0	1
C6336CTT	0	0	1
T6244G	0	0	1
C29339T	0	0	1
T6469TA	0	0	1
CA24672C	0	0	1
T6247A	0	0	1
T25333TCG	0	0	1
CGCGC6361TTTTT	0	0	1
C6267T	0	0	1
AG6529GC	0	0	1
A9562AAC	0	0	1
C12115CT	0	0	1
A27293C	0	0	1
G3661GA	0	0	1
A27218AC	0	0	1
G4787T	0	0	1
C7674G	0	0	1
A25531G	0	0	1
T3812TGC	0	0	1
T10320A	0	0	1
C18483CT	0	0	1
GT25429TC	0	0	1
AA8065TGT	0	0	1
T8932TGTGAA	0	0	1
AT11085A	0	0	1
G10105GCT	0	0	1
G10101A	0	0	1
C7165T	0	0	1
CA25504GG	0	0	1
T12006TTC	0	0	1
GCA8111TTG	0	0	1
TT19119AA	0	0	1
T3814C	0	0	1
A3751C	0	0	1
T4671C	0	0	1
T9256TGTA	0	0	1
AAT14826GA	0	0	1
C7460AG	0	0	1
A8291C	0	0	1
AA10268CG	0	0	1
G19117A	0	0	1
T3640TA	0	0	1
T9546A	0	0	1
A9597AC	0	0	1
T4721A	0	0	1
ATA9822TCC	0	0	1
G15863T	0	0	1
T4697C	0	0	1
A25286AGCGC	0	0	1
G10178C	0	0	1
T14606A	0	0	1
G8105A	0	0	1
TACTGGCG8260T	0	0	1
A9820G	0	0	1
A14824C	0	0	1
A14861C	0	0	1
G3614T	0	0	1
C14588T	0	0	1
TG7475AA	0	0	1
C3634CA	0	0	1
A12709T	0	0	1
A12201AT	0	0	1
C27213CA	0	0	1
A7507T	0	0	1
T9171TCA	0	0	1
T4705TA	0	0	1
C25517AA	0	0	1
G15732A	0	0	1
G26899A	0	0	1
C13133T	0	0	1
C13372CTG	0	0	1
A10103G	0	0	1
AT27250CA	0	0	1
A4359AAGAG	0	0	1
A4987G	0	0	1
TGC25551GTT	0	0	1
T9100TGTG	0	0	1
AC9568A	0	0	1
AA10211GT	0	0	1
A18666T	0	0	1
T9215C	0	0	1
G12059A	0	0	1
G10318A	0	0	1
T9564A	0	0	1
CT26250TC	0	0	1
T4443A	0	0	1
G7469T	0	0	1
T4513G	0	0	1
T26448TAG	0	0	1
T8329TG	0	0	1
C26339A	0	0	1
C12076T	0	0	1
T10315TAGA	0	0	1
T12094G	0	0	1
C11950T	0	0	1
T7419TA	0	0	1
TGTA13248CCCC	0	0	1
C4703T	0	0	1
C9561A	0	0	1
T8930TC	0	0	1
C25493T	0	0	1
G25606C	0	0	1
T25547A	0	0	1
C25508CG	0	0	1
C12132CT	0	0	1
C12651ATA	0	0	1
A4971T	0	0	1
C26373CT	0	0	1
A9168AT	0	0	1
AAA7589GGG	0	0	1
T14830TAG	0	0	1
TA12109GG	0	0	1
T3837G	0	0	1
TT12112CC	0	0	1
C11976CAT	0	0	1
G7495A	0	0	1
C10418CA	0	0	1
A4934GC	0	0	1
TG10307AC	0	0	1
A26231AAAG	0	0	1
A18354ATT	0	0	1
A25327AT	0	0	1
C9559A	0	0	1
C12488G	0	0	1
AT11952CC	0	0	1
T12657C	0	0	1
C11067CT	0	0	1
C10367A	0	0	1
A4515G	0	0	1
A18350AT	0	0	1
G25455GA	0	0	1
C12165T	0	0	1
T7218G	0	0	1
G15575T	0	0	1
TGT10363CCC	0	0	1
T12154TTTTTC	0	0	1
GA10151AG	0	0	1
T8272TGG	0	0	1
A15703T	0	0	1
A8214G	0	0	1
A9568C	0	0	1
T27189TAA	0	0	1
G12653T	0	0	1
GGA26505TAG	0	0	1
A11975AT	0	0	1
A9809C	0	0	1
T15555C	0	0	1
A7432AT	0	0	1
G15829T	0	0	1
T14723TC	0	0	1
AC9550TT	0	0	1
A9548G	0	0	1
AC25512CT	0	0	1
A19153G	0	0	1
A12186T	0	0	1
A8212AG	0	0	1
T12096G	0	0	1
TGC13090GAG	0	0	1
T26248C	0	0	1
G13240GA	0	0	1
T27336A	0	0	1
T10117A	0	0	1
A9066GG	0	0	1
A9075TTG	0	0	1
T27215G	0	0	1
T12178G	0	0	1
A7429AC	0	0	1
T12607TC	0	0	1
CT18401TC	0	0	1
G18668A	0	0	1
A18950G	0	0	1
AC4572TG	0	0	1
AC10258GG	0	0	1
T26349TGC	0	0	1
T12013TAC	0	0	1
T25519TC	0	0	1
T25476AG	0	0	1
GA27378AG	0	0	1
G13179AA	0	0	1
C12493CT	0	0	1
T27233C	0	0	1
A12180ATT	0	0	1
TAC7651T	0	0	1
A13104G	0	0	1
TAT11119G	0	0	1
C13056CA	0	0	1
C25498T	0	0	1
T9784C	0	0	1
TACG26413GCAT	0	0	1
A12618ATC	0	0	1
C25528T	0	0	1
TA10214GC	0	0	1
A14604C	0	0	1
G4601AT	0	0	1
C7043CTCT	0	0	1
A3790G	0	0	1
TAT12610GGG	0	0	1
T8296TC	0	0	1
A9241AG	0	0	1
G4504A	0	0	1
CT18508TC	0	0	1
TT13298CA	0	0	1
CC27370TA	0	0	1
T7458TAA	0	0	1
A12150C	0	0	1
T11081TG	0	0	1
G25340T	0	0	1
GCG26291TTT	0	0	1
G12176GCA	0	0	1
T18476TC	0	0	1
A27298AC	0	0	1
C7482T	0	0	1
G3606CA	0	0	1
A9602AC	0	0	1
T9059A	0	0	1
CTT25626TCG	0	0	1
T3810TCC	0	0	1
CT9261C	0	0	1
C7417A	0	0	1
A11978T	0	0	1
G18467GT	0	0	1
C14741CT	0	0	1
TG25525GC	0	0	1
A15496T	0	0	1
CT7539TC	0	0	1
T12625A	0	0	1
G24947A	0	0	1
CT27286AA	0	0	1
A3740T	0	0	1
C11195CT	0	0	1
G7622C	0	0	1
AC4604TT	0	0	1
G7509T	0	0	1
A24918T	0	0	1
AG27224GA	0	0	1
T12236C	0	0	1
G4511T	0	0	1
C18652G	0	0	1
A12097AAG	0	0	1
C24789T	0	0	1
C18570CT	0	0	1
AT19239A	0	0	1
C12621GG	0	0	1
A25588T	0	0	1
A7993GGT	0	0	1
T27360TA	0	0	1
G7212T	0	0	1
C25490CA	0	0	1
T4968TACA	0	0	1
T26668A	0	0	1
C7504A	0	0	1
A13338G	0	0	1
T9212C	0	0	1
T10361A	0	0	1
C4680A	0	0	1
A3742G	0	0	1
AA12147GG	0	0	1
G4592A	0	0	1
TG12222GC	0	0	1
C8281T	0	0	1
G3575CA	0	0	1
C11986TG	0	0	1
T26246TG	0	0	1
C15857A	0	0	1
A12173G	0	0	1
A8298G	0	0	1
T14880C	0	0	1
A8981AC	0	0	1
C14877T	0	0	1
TGA11980GCC	0	0	1
A8108C	0	0	1
T25451C	0	0	1
CA13022GG	0	0	1
CAAT13051C	0	0	1
A13251T	0	0	1
C24768CCG	0	0	1
G9251GT	0	0	1
C24700T	0	0	1
TG15665GT	0	0	1
A12627G	0	0	1
C15678T	0	0	1
G18889GA	0	0	1
C12676A	0	0	1
A8993G	0	0	1
G13249C	0	0	1
AC13058A	0	0	1
AT28065GG	0	0	1
C13217CA	0	0	1
CA13262TC	0	0	1
C24732T	0	0	1
T15663C	0	0	1
TC27910T	0	0	1
G24770A	0	0	1
AG15742TC	0	0	1
C24734T	0	0	1
T13150TA	0	0	1
CA13056GT	0	0	1
GAGTT25013G	0	0	1
G12479GA	0	0	1
ACAG12461A	0	0	1
CT13358TC	0	0	1
CCA28102TTG	0	0	1
G15751C	0	0	1
CT15714AA	0	0	1
AA15739CC	0	0	1
C13181CG	0	0	1
AT24975GC	0	0	1
A24783ACT	0	0	1
A28084G	0	0	1
CTA12778C	0	0	1
T11192C	0	0	1
AGGCAC9218A	0	0	1
C15557T	0	0	1
GG12636A	0	0	1
TG11265T	0	0	1
T12629G	0	0	1
AGC12631A	0	0	1
C12651CA	0	0	1
A12690TTG	0	0	1
T15567C	0	0	1
A27959AC	0	0	1
C13342CCA	0	0	1
A18650AGCT	0	0	1
C15569T	0	0	1
G11292GT	0	0	1
A15864AT	0	0	1
C15601CT	0	0	1
TA15563AT	0	0	1
CT27836C	0	0	1
C15588TGG	0	0	1
TGC13048T	0	0	1
G24577GA	0	0	1
A19759G	0	0	1
G29017A	0	0	1
A13483TG	0	0	1
T10461G	0	0	1
C7788T	0	0	1
A3008GG	0	0	1
G9738A	0	0	1
T378TG	0	0	1
T9735TTG	0	0	1
GAAC21307AGGT	0	0	1
C20648A	0	0	1
CT21772TC	0	0	1
T27803A	0	0	1
G21433A	0	0	1
T12598TGAG	0	0	1
T9508CC	0	0	1
GC2914AA	0	0	1
T28189TG	0	0	1
T9684C	0	0	1
A2941AT	0	0	1
A16907AT	0	0	1
T12837TG	0	0	1
C7101A	0	0	1
G24626CA	0	0	1
C7173T	0	0	1
CT3015AG	0	0	1
T16008TG	0	0	1
T24143TCC	0	0	1
T9523TA	0	0	1
A14485G	0	0	1
C16230CT	0	0	1
A525AC	0	0	1
A4485T	0	0	1
T16921TCA	0	0	1
G13765GC	0	0	1
C9666A	0	0	1
CT19264C	0	0	1
AT3027GC	0	0	1
T528C	0	0	1
G13505C	0	0	1
A21341AC	0	0	1
G7151A	0	0	1
TGC23119T	0	0	1
AG29040A	0	0	1
T13893C	0	0	1
T16370TGTGG	0	0	1
G16959A	0	0	1
C10645CT	0	0	1
G16988A	0	0	1
CAA14411AGG	0	0	1
C13051CA	0	0	1
G19877A	0	0	1
T485TC	0	0	1
T9660TA	0	0	1
T21181TG	0	0	1
A12709AC	0	0	1
C16247CT	0	0	1
G9497C	0	0	1
T10013AC	0	0	1
AT21245GG	0	0	1
GC13004TT	0	0	1
C13454CA	0	0	1
T16185G	0	0	1
C3117T	0	0	1
TTC9677AAA	0	0	1
A15936AG	0	0	1
TC592T	0	0	1
C21807T	0	0	1
TAT9586GCG	0	0	1
G16629A	0	0	1
TGT1382CCA	0	0	1
AG532CC	0	0	1
A7556G	0	0	1
A7589AGG	0	0	1
T4477TA	0	0	1
G7053A	0	0	1
T13406C	0	0	1
TG9493GA	0	0	1
A21403AG	0	0	1
A17477T	0	0	1
GC24116G	0	0	1
TAG21504T	0	0	1
T9739TGCA	0	0	1
CTGG9570TAAT	0	0	1
T21797C	0	0	1
TT23849GC	0	0	1
A13696AT	0	0	1
C13808CA	0	0	1
T19144TC	0	0	1
A16462C	0	0	1
GG4642TA	0	0	1
A16994C	0	0	1
GT3135CC	0	0	1
C23733CA	0	0	1
GT636CA	0	0	1
GT2921AG	0	0	1
C9719CG	0	0	1
A10028G	0	0	1
T6808C	0	0	1
TGC4389CAT	0	0	1
T13400TA	0	0	1
A19182AG	0	0	1
A27938G	0	0	1
G19177GCA	0	0	1
GTC9526AAT	0	0	1
TG12902AC	0	0	1
C590CT	0	0	1
C7051CT	0	0	1
G9832A	0	0	1
G1379GTA	0	0	1
G12795A	0	0	1
GA24586AG	0	0	1
CG7935AT	0	0	1
TT16082CC	0	0	1
T3049G	0	0	1
ATTT24468CCCC	0	0	1
G15773A	0	0	1
A21250AT	0	0	1
C9863CA	0	0	1
GC600CG	0	0	1
GG13028CC	0	0	1
C9700CAA	0	0	1
G15625C	0	0	1
G10631GCC	0	0	1
CT19586C	0	0	1
G9729A	0	0	1
C2933CTT	0	0	1
A7196AT	0	0	1
TAT517GGG	0	0	1
C2980T	0	0	1
AA641CC	0	0	1
T6711A	0	0	1
A16305AT	0	0	1
C17560CA	0	0	1
G13478A	0	0	1
G4371A	0	0	1
T19181G	0	0	1
C13767T	0	0	1
C13077CT	0	0	1
A15787C	0	0	1
A7796G	0	0	1
A16992C	0	0	1
G15793A	0	0	1
T15599C	0	0	1
A21179G	0	0	1
T29335C	0	0	1
A3133C	0	0	1
C13876T	0	0	1
C29208A	0	0	1
A29333G	0	0	1
CACCT22995C	0	0	1
C13837T	0	0	1
GC10043TT	0	0	1
GT23016G	0	0	1
AC16868TG	0	0	1
T7132TG	0	0	1
G13425GC	0	0	1
C16996G	0	0	1
ACA7608TTT	0	0	1
G530T	0	0	1
A2956G	0	0	1
T13648A	0	0	1
TC7868CT	0	0	1
AA13747CT	0	0	1
T16955TG	0	0	1
T7061A	0	0	1
T22981TC	0	0	1
G7059C	0	0	1
T14027C	0	0	1
TT9504AC	0	0	1
T21376TTAC	0	0	1
T12697TAG	0	0	1
G21438A	0	0	1
A7103T	0	0	1
T9860G	0	0	1
G9871C	0	0	1
G15769A	0	0	1
A1633G	0	0	1
TG2943AT	0	0	1
A555AC	0	0	1
GA12963TT	0	0	1
A12712T	0	0	1
T28726C	0	0	1
CTTT7564GCAC	0	0	1
C16640T	0	0	1
C9521TA	0	0	1
C9763CT	0	0	1
C15934T	0	0	1
G29277A	0	0	1
A9604T	0	0	1
T19557C	0	0	1
A19195AAT	0	0	1
TC21698AT	0	0	1
G1413A	0	0	1
TGA22954T	0	0	1
GT24655G	0	0	1
A29127G	0	0	1
T13927C	0	0	1
GA9620AG	0	0	1
TCA550AAG	0	0	1
G9947A	0	0	1
GA27996AT	0	0	1
A13657G	0	0	1
AAGT20485A	0	0	1
A9720AC	0	0	1
G12582T	0	0	1
C9675A	0	0	1
T2886C	0	0	1
T4463TCC	0	0	1
G9601A	0	0	1
GA13759TT	0	0	1
A7803G	0	0	1
G16714T	0	0	1
G19802A	0	0	1
C9501A	0	0	1
CT24512G	0	0	1
G16871AAA	0	0	1
T28176G	0	0	1
G29179A	0	0	1
GG13403AAAC	0	0	1
ACC23056A	0	0	1
T13380TCTA	0	0	1
G13480C	0	0	1
G16531A	0	0	1
A16296G	0	0	1
C10041G	0	0	1
G19711A	0	0	1
A9749C	0	0	1
G12911AT	0	0	1
TT3011GG	0	0	1
C28732T	0	0	1
T21931C	0	0	1
TG21252CA	0	0	1
GTA4657G	0	0	1
G29106A	0	0	1
G19285GCA	0	0	1
A21849T	0	0	1
G23562A	0	0	1
T24115TAA	0	0	1
G2927GA	0	0	1
A548G	0	0	1
TT380CC	0	0	1
C13468CG	0	0	1
A19757G	0	0	1
T3071G	0	0	1
T24643TA	0	0	1
T1363TA	0	0	1
T19179G	0	0	1
G10490A	0	0	1
TA28172T	0	0	1
AC9514CT	0	0	1
T383G	0	0	1
C7063GT	0	0	1
T1523G	0	0	1
TTG17033CCC	0	0	1
C7920T	0	0	1
G9681A	0	0	1
G24416AAT	0	0	1
T4492TAC	0	0	1
T23871C	0	0	1
A9879ATG	0	0	1
C9866CT	0	0	1
GC20718TA	0	0	1
T9702C	0	0	1
CT4434TC	0	0	1
G14118A	0	0	1
C12952CTT	0	0	1
G9010A	0	0	1
CC29721TA	0	0	1
C10594CT	0	0	1
ACAG29761TTTT	0	0	1
T19809GG	0	0	1
AC4877A	0	0	1
C9565T	0	0	1
G29759T	0	0	1
G29543T	0	0	1
T16494C	0	0	1
A17192T	0	0	1
G28719AC	0	0	1
G19900A	0	0	1
TA29656GC	0	0	1
C24119T	0	0	1
G3004A	0	0	1
A29647T	0	0	1
G29841A	0	0	1
T16472TTAA	0	0	1
CACACAAG29546TCTTTT	0	0	1
A253G	0	0	1
AA16627CT	0	0	1
A28493G	0	0	1
GC29528TT	0	0	1
T26494A	0	0	1
A10804AGAG	0	0	1
C8320CCA	0	0	1
C29724A	0	0	1
T23877C	0	0	1
C176CTA	0	0	1
A13237G	0	0	1
T29536C	0	0	1
A11228T	0	0	1
A29664ACT	0	0	1
AG668TA	0	0	1
C19718CA	0	0	1
A13956T	0	0	1
C1519CA	0	0	1
G6389T	0	0	1
A19807G	0	0	1
C1473T	0	0	1
C3168CT	0	0	1
T16429TTTC	0	0	1
TCTA28602T	0	0	1
T9181A	0	0	1
C10650T	0	0	1
A16560ATC	0	0	1
G8150GATA	0	0	1
G11234GC	0	0	1
G1738GA	0	0	1
CA23921TT	0	0	1
C1342CTTTT	0	0	1
C29572CAAAAT	0	0	1
ATGGGC29558TGT	0	0	1
TA348GC	0	0	1
C15600T	0	0	1
AC9071TT	0	0	1
G199GAC	0	0	1
A19676G	0	0	1
AC23980TG	0	0	1
G26367A	0	0	1
A20724G	0	0	1
GGAA16737G	0	0	1
T26448TA	0	0	1
T29068G	0	0	1
ACA328GGG	0	0	1
G13398A	0	0	1
GGG20679AAA	0	0	1
A6066T	0	0	1
C26343CA	0	0	1
GA28576G	0	0	1
T11409TG	0	0	1
T29682CG	0	0	1
C24117CA	0	0	1
AG1321GC	0	0	1
CT23802TC	0	0	1
GT15517G	0	0	1
TT26243AA	0	0	1
GT9005G	0	0	1
G15664A	0	0	1
T12807TATA	0	0	1
AC26223TTT	0	0	1
G28643GA	0	0	1
G305A	0	0	1
CC19813GG	0	0	1
T251A	0	0	1
G15743A	0	0	1
A16460AGT	0	0	1
T718TG	0	0	1
T20684G	0	0	1
T8191A	0	0	1
C15712T	0	0	1
T10903TA	0	0	1
G18769GA	0	0	1
A19754G	0	0	1
AC23995GT	0	0	1
T796A	0	0	1
TGCC1822GATT	0	0	1
T6382A	0	0	1
CG151GA	0	0	1
AC23060A	0	0	1
TA23020T	0	0	1
TA24100T	0	0	1
G1784GA	0	0	1
GG19824AT	0	0	1
GC29508AA	0	0	1
G1736GC	0	0	1
T26327TA	0	0	1
A26249C	0	0	1
G19918GA	0	0	1
TGTGT29807AAAA	0	0	1
AT901TA	0	0	1
CCT6285TTC	0	0	1
T9769TA	0	0	1
TT23904CC	0	0	1
A397G	0	0	1
G20686A	0	0	1
C13523A	0	0	1
GC15602AT	0	0	1
A29526T	0	0	1
T8060C	0	0	1
T1497C	0	0	1
AG6453A	0	0	1
A19815ATGTG	0	0	1
CGA706TTT	0	0	1
CA4259TT	0	0	1
A11226T	0	0	1
A1160T	0	0	1
T16612TTA	0	0	1
C8958T	0	0	1
A11348G	0	0	1
GC124AA	0	0	1
TCT26321AAG	0	0	1
GT29688TG	0	0	1
C23859T	0	0	1
A880AG	0	0	1
TTTT19605AAAA	0	0	1
T9706TG	0	0	1
GC20709G	0	0	1
AT29771TG	0	0	1
C10970CA	0	0	1
A29805AC	0	0	1
C2918G	0	0	1
A16492AT	0	0	1
T1094A	0	0	1
GT26217AA	0	0	1
T26310A	0	0	1
AG26283TT	0	0	1
GTGT1491AAAAA	0	0	1
G374A	0	0	1
CAA23991TTC	0	0	1
C162CTG	0	0	1
TC834GG	0	0	1
T1546TA	0	0	1
C807T	0	0	1
TTCACCGAGGCCACGCGGAGTACGATCGAG29728CCGGTTTT	0	0	1
GG1658AT	0	0	1
A19077AG	0	0	1
G12995A	0	0	1
CA14120GG	0	0	1
AAG8129A	0	0	1
CA13946TT	0	0	1
GA256AG	0	0	1
A9222G	0	0	1
GC27235G	0	0	1
A29776T	0	0	1
A2024G	0	0	1
AA19079GC	0	0	1
TTTT8068ACCC	0	0	1
C16575T	0	0	1
GCA24047AGG	0	0	1
G29654T	0	0	1
C1471CA	0	0	1
GC23824AA	0	0	1
AG226TT	0	0	1
C20687CA	0	0	1
T6348C	0	0	1
G19858GCTA	0	0	1
G219A	0	0	1
AA6013CG	0	0	1
C4206T	0	0	1
G1149A	0	0	1
TCTG28277T	0	0	1
T863GCG	0	0	1
A19671AC	0	0	1
GC24000TT	0	0	1
C14408ATATT	0	0	1
C10956CA	0	0	1
CTGC24096TCT	0	0	1
A16555G	0	0	1
C24422CA	0	0	1
A1239G	0	0	1
GGT23015G	0	0	1
A24033C	0	0	1
T10898A	0	0	1
G2914T	0	0	1
G6461A	0	0	1
A19153C	0	0	1
G4162A	0	0	1
AT16734GC	0	0	1
G13505A	0	0	1
G8189GA	0	0	1
AG12982A	0	0	1
G8111CA	0	0	1
T29577TTCA	0	0	1
TCTGGTTTT11288CAAA	0	0	1
T694TCCC	0	0	1
TTG1510CCC	0	0	1
GA12824G	0	0	1
T17965TA	0	0	1
C1555CAT	0	0	1
CGGA8016C	0	0	1
C9501CG	0	0	1
A26281T	0	0	1
AA27423TG	0	0	1
GT9623G	0	0	1
A6464AG	0	0	1
T4443G	0	0	1
TC14762CT	0	0	1
G16414CT	0	0	1
C23613CG	0	0	1
G23804C	0	0	1
GTT25401G	0	0	1
T16306A	0	0	1
G10004C	0	0	1
G25407A	0	0	1
AT12634TG	0	0	1
C24048CA	0	0	1
AA16104GT	0	0	1
A26332AG	0	0	1
T26411C	0	0	1
G16385C	0	0	1
C23591G	0	0	1
T7545A	0	0	1
T29633TAC	0	0	1
C25584T	0	0	1
T3049TACAACAGC	0	0	1
A26283GC	0	0	1
A14634AGCT	0	0	1
T12997A	0	0	1
TC25612T	0	0	1
T29524TC	0	0	1
G3323A	0	0	1
T12807A	0	0	1
AGT23579TAA	0	0	1
CT24044TA	0	0	1
A7548ACG	0	0	1
G7599A	0	0	1
CT7095TC	0	0	1
G16543C	0	0	1
GCT6902G	0	0	1
A12857T	0	0	1
A12622C	0	0	1
GGG25617A	0	0	1
CA9661T	0	0	1
T12987A	0	0	1
G3119GA	0	0	1
G12632T	0	0	1
G3201GA	0	0	1
A23586G	0	0	1
C7239T	0	0	1
G12464C	0	0	1
GGC15961TAT	0	0	1
T28504C	0	0	1
T7237TA	0	0	1
AGGT16842GAAG	0	0	1
C26415T	0	0	1
T7087C	0	0	1
G3243T	0	0	1
TC16016CT	0	0	1
T12477TC	0	0	1
AG27466A	0	0	1
AG16279A	0	0	1
TA23622GC	0	0	1
C16650G	0	0	1
C24310CT	0	0	1
A23588AG	0	0	1
T24342TAA	0	0	1
CA23530GT	0	0	1
G16206GA	0	0	1
T12975A	0	0	1
AG18073GA	0	0	1
A23806C	0	0	1
C7162T	0	0	1
A24041ATAT	0	0	1
TGA16004CAT	0	0	1
T16099A	0	0	1
GT7131AA	0	0	1
T16854CAAG	0	0	1
C23615A	0	0	1
T24238TGG	0	0	1
T28648C	0	0	1
T12862CG	0	0	1
A16850GT	0	0	1
AGG27224GAA	0	0	1
A16055T	0	0	1
A15897T	0	0	1
T27291CA	0	0	1
CA24034TG	0	0	1
AT12882CC	0	0	1
T26324TG	0	0	1
GC1287TA	0	0	1
AA7601CG	0	0	1
A7255T	0	0	1
T24341TA	0	0	1
TC26304CT	0	0	1
C3018CAT	0	0	1
A3058T	0	0	1
C7119CT	0	0	1
GA25334G	0	0	1
T2922C	0	0	1
A27426G	0	0	1
TA12580GG	0	0	1
T12816TC	0	0	1
C7155A	0	0	1
GA3939G	0	0	1
A16803T	0	0	1
A12936T	0	0	1
T12568TG	0	0	1
C24245CAT	0	0	1
A25363G	0	0	1
T27288TG	0	0	1
TCA29667T	0	0	1
TC9995CT	0	0	1
G7042GC	0	0	1
T15912TGTGA	0	0	1
G16571C	0	0	1
T16926TAC	0	0	1
A12476G	0	0	1
C24365A	0	0	1
C25624T	0	0	1
G17225C	0	0	1
T26331TG	0	0	1
T9860C	0	0	1
T24039CA	0	0	1
TA23645CC	0	0	1
G7790A	0	0	1
TAG7555T	0	0	1
T12629C	0	0	1
TA14750T	0	0	1
CA12708TT	0	0	1
T12811G	0	0	1
C15998A	0	0	1
T24212C	0	0	1
G7065A	0	0	1
A25347AT	0	0	1
C16084T	0	0	1
G15976C	0	0	1
T16257A	0	0	1
T15927C	0	0	1
C15725T	0	0	1
CAA23897TGG	0	0	1
C23936CT	0	0	1
C16961G	0	0	1
A25411AAG	0	0	1
A24120T	0	0	1
A12848G	0	0	1
A27259AG	0	0	1
T24363C	0	0	1
G16381A	0	0	1
TT24242GG	0	0	1
T17040A	0	0	1
AC27525TA	0	0	1
G25346A	0	0	1
A7177G	0	0	1
T16931TATC	0	0	1
GC28621AG	0	0	1
A1977C	0	0	1
AG7159GC	0	0	1
C7564CCT	0	0	1
A18234G	0	0	1
C23996CT	0	0	1
G6454GT	0	0	1
AC23524GT	0	0	1
C27509CTT	0	0	1
TT24171GC	0	0	1
T26360TTCTC	0	0	1
T26626C	0	0	1
G27390GA	0	0	1
A3546G	0	0	1
A16205G	0	0	1
T15166A	0	0	1
A16882T	0	0	1
T27511C	0	0	1
C16178G	0	0	1
C12890T	0	0	1
G12653C	0	0	1
A27344AAT	0	0	1
A24303AT	0	0	1
TA4174C	0	0	1
T17091A	0	0	1
C12695CT	0	0	1
C23802T	0	0	1
AAG25335A	0	0	1
C25342A	0	0	1
TG7378T	0	0	1
G7560A	0	0	1
GA3053AG	0	0	1
A27477ATT	0	0	1
AT24353GGC	0	0	1
G27497A	0	0	1
C16260CA	0	0	1
A23995AAC	0	0	1
GCC12467AAT	0	0	1
A16464T	0	0	1
C16729G	0	0	1
G7883A	0	0	1
A16275G	0	0	1
AT6889A	0	0	1
A3275G	0	0	1
C9870G	0	0	1
AG27468A	0	0	1
C25587A	0	0	1
T9887C	0	0	1
A12626T	0	0	1
C24297TG	0	0	1
C23982T	0	0	1
C17304G	0	0	1
T12681TGG	0	0	1
T17380A	0	0	1
CA15216C	0	0	1
A27421TC	0	0	1
A12605T	0	0	1
A12825AT	0	0	1
C12445A	0	0	1
TA16277GG	0	0	1
T9941C	0	0	1
ATG7412TAA	0	0	1
TTGA27380CCAG	0	0	1
T12865A	0	0	1
A9587T	0	0	1
A13132T	0	0	1
G16078GT	0	0	1
C23934T	0	0	1
CTTT27481C	0	0	1
A12615ACACT	0	0	1
T12877C	0	0	1
A7409AC	0	0	1
C9627T	0	0	1
GG12892CA	0	0	1
T2837C	0	0	1
T26327G	0	0	1
T15573C	0	0	1
ACA16927TTG	0	0	1
C9845T	0	0	1
T15634A	0	0	1
AAAT9828A	0	0	1
G16935A	0	0	1
CT9598GG	0	0	1
G9216GCT	0	0	1
AAG13023TCT	0	0	1
A24891G	0	0	1
A9185G	0	0	1
A6851C	0	0	1
TG17522GC	0	0	1
C9811CTT	0	0	1
C6525G	0	0	1
T10113C	0	0	1
AG4912T	0	0	1
A4892G	0	0	1
A6592AC	0	0	1
AAG6692TCA	0	0	1
T24873C	0	0	1
T15549C	0	0	1
G6717T	0	0	1
G4866A	0	0	1
G6557T	0	0	1
T4896TCAC	0	0	1
GG4907AAT	0	0	1
ACT16761CGC	0	0	1
T4924AC	0	0	1
AC10115GT	0	0	1
TA16814CC	0	0	1
A4987AAGCG	0	0	1
A17037AG	0	0	1
AAA16817CTG	0	0	1
T6853A	0	0	1
A16947AC	0	0	1
A4812T	0	0	1
A4800AAG	0	0	1
G6689C	0	0	1
G6710T	0	0	1
T10118C	0	0	1
TA10321T	0	0	1
TTTTAGCACATATTCAGTGGATGGTTATGTTCACACCTTTAG9630T	0	0	1
T9835A	0	0	1
A6540AC	0	0	1
A4675AGG	0	0	1
AC16886CT	0	0	1
CA15680TT	0	0	1
A4954AGGT	0	0	1
G16979A	0	0	1
A4864ATT	0	0	1
A17132G	0	0	1
CT9693TA	0	0	1
CA18138C	0	0	1
T13345TG	0	0	1
G9751GA	0	0	1
T9837A	0	0	1
C17134G	0	0	1
G9092GTGCA	0	0	1
T4538A	0	0	1
AG6659CC	0	0	1
A4989AG	0	0	1
GAC4936G	0	0	1
TCA17043AAG	0	0	1
C9051G	0	0	1
G17427A	0	0	1
T4959A	0	0	1
T9765TA	0	0	1
G18169GT	0	0	1
T17007TATC	0	0	1
G16827T	0	0	1
A16821C	0	0	1
G4868A	0	0	1
A16925T	0	0	1
G17027A	0	0	1
T6522C	0	0	1
AG9848TC	0	0	1
T18168TTG	0	0	1
A16890G	0	0	1
A4957T	0	0	1
GT9123G	0	0	1
G9186GA	0	0	1
CT24707C	0	0	1
GC9130G	0	0	1
A9840G	0	0	1
T13299TAA	0	0	1
AG4855GA	0	0	1
T17109G	0	0	1
AC15809TT	0	0	1
G4709T	0	0	1
C4901T	0	0	1
T5104TGA	0	0	1
GT10256AA	0	0	1
A808AT	0	0	1
A25259G	0	0	1
T10145TAC	0	0	1
T11907C	0	0	1
G22626T	0	0	1
T22064C	0	0	1
C29563T	0	0	1
A29552C	0	0	1
T5285A	0	0	1
T858C	0	0	1
C9674T	0	0	1
C5240TA	0	0	1
A12263C	0	0	1
G10394GT	0	0	1
A29844AT	0	0	1
T22635TC	0	0	1
A14436AT	0	0	1
C14325CT	0	0	1
AA8051GGC	0	0	1
AACATTT4761GTAAA	0	0	1
G1074T	0	0	1
C22642A	0	0	1
C8092CA	0	0	1
G29041A	0	0	1
T11883TC	0	0	1
T10149AG	0	0	1
G14494GGT	0	0	1
C22639TT	0	0	1
TC14759T	0	0	1
C29578G	0	0	1
G29766A	0	0	1
C17339T	0	0	1
GA24992G	0	0	1
TC17142CT	0	0	1
G10271A	0	0	1
G29224A	0	0	1
TT22128CC	0	0	1
A8276G	0	0	1
A1037G	0	0	1
C14925CAT	0	0	1
TAA14871T	0	0	1
C2106T	0	0	1
A4899AT	0	0	1
C9510A	0	0	1
C17403T	0	0	1
C29670G	0	0	1
G23499T	0	0	1
C22109T	0	0	1
GT22644CC	0	0	1
C14928G	0	0	1
G29853T	0	0	1
T29574G	0	0	1
A23436G	0	0	1
T25017TAA	0	0	1
T14526C	0	0	1
C13164A	0	0	1
GT13240TG	0	0	1
C14703TT	0	0	1
A5163AG	0	0	1
C29546CTAT	0	0	1
CG22987TT	0	0	1
T22874C	0	0	1
C29592CT	0	0	1
G4772GGA	0	0	1
C17375T	0	0	1
A10393C	0	0	1
T10234TG	0	0	1
T9743C	0	0	1
A11024AG	0	0	1
C14768CT	0	0	1
ATCT26986CAAA	0	0	1
G22955A	0	0	1
TT29583CC	0	0	1
TG11028AA	0	0	1
CG23291AA	0	0	1
CGGC673TTAT	0	0	1
G10325GA	0	0	1
T8278C	0	0	1
A10269T	0	0	1
C1026T	0	0	1
A13311AAG	0	0	1
AA15739CG	0	0	1
A29547ATC	0	0	1
TTTT5158ACAC	0	0	1
G25261A	0	0	1
G1264T	0	0	1
TCA29536ATG	0	0	1
T5152TAGCA	0	0	1
C27350A	0	0	1
A23329T	0	0	1
TG29758T	0	0	1
G11204A	0	0	1
GCC11198TTT	0	0	1
G22778A	0	0	1
T1315GC	0	0	1
T10398A	0	0	1
GCCT29528AAAA	0	0	1
G2155A	0	0	1
A29818AC	0	0	1
T12597C	0	0	1
GG14128TA	0	0	1
A27001G	0	0	1
A29549G	0	0	1
T23485C	0	0	1
C29046T	0	0	1
TA26561T	0	0	1
C29541A	0	0	1
C13166T	0	0	1
AGC29782TTT	0	0	1
C9845A	0	0	1
TCT23113AAC	0	0	1
A15827G	0	0	1
AC22623GG	0	0	1
G29561GTT	0	0	1
T14532C	0	0	1
AG17078A	0	0	1
C9663T	0	0	1
CC10335AT	0	0	1
A9741G	0	0	1
A14876AC	0	0	1
TA21992AC	0	0	1
TA8100T	0	0	1
G29764T	0	0	1
A10331C	0	0	1
T13048AA	0	0	1
C15744G	0	0	1
C9724T	0	0	1
T29624TTAACTC	0	0	1
C14479TG	0	0	1
A5141AC	0	0	1
C29586T	0	0	1
T9542C	0	0	1
T27274G	0	0	1
A12557T	0	0	1
C23117G	0	0	1
G14874GT	0	0	1
AAG12326TGA	0	0	1
G10396GA	0	0	1
T4677G	0	0	1
G13161A	0	0	1
A14439T	0	0	1
T22979A	0	0	1
C29057T	0	0	1
T22619G	0	0	1
G29543A	0	0	1
CAA15757GGC	0	0	1
G27097GTT	0	0	1
GGGC12330AAAA	0	0	1
T24991TTTCTA	0	0	1
C5243A	0	0	1
C10259G	0	0	1
T29817A	0	0	1
C17439T	0	0	1
A29558ATG	0	0	1
A5040AAC	0	0	1
T11912TC	0	0	1
GG13201TA	0	0	1
A29126G	0	0	1
A29591G	0	0	1
AC11035TT	0	0	1
A10343C	0	0	1
GT12582AA	0	0	1
G10266GC	0	0	1
T13228TTC	0	0	1
C13262T	0	0	1
T26923A	0	0	1
T29820C	0	0	1
T667TA	0	0	1
G10265GAA	0	0	1
T14933A	0	0	1
CT10133GG	0	0	1
T12000C	0	0	1
A29756AT	0	0	1
A22061AT	0	0	1
T10153G	0	0	1
T13158TAAA	0	0	1
C9745T	0	0	1
A5139AAC	0	0	1
C2143A	0	0	1
A15640G	0	0	1
C22120A	0	0	1
C9615T	0	0	1
T29619G	0	0	1
A828AT	0	0	1
C12560CT	0	0	1
C13046CT	0	0	1
T13238C	0	0	1
C27011CA	0	0	1
TG12568GA	0	0	1
C29367A	0	0	1
T9564C	0	0	1
AG1260TT	0	0	1
T13171C	0	0	1
T4909C	0	0	1
GG22111CT	0	0	1
T22117C	0	0	1
G762T	0	0	1
G8331GT	0	0	1
C16536T	0	0	1
G602GA	0	0	1
GG566CT	0	0	1
G6245T	0	0	1
T4602A	0	0	1
AG24952GT	0	0	1
G28041GT	0	0	1
A20121G	0	0	1
C15050CT	0	0	1
C8639CT	0	0	1
T19161TG	0	0	1
CAT6433AGA	0	0	1
G19981T	0	0	1
C44CT	0	0	1
A8093AAG	0	0	1
T18996TC	0	0	1
C14265T	0	0	1
AAGAC10343CGTTT	0	0	1
C11280T	0	0	1
G19627GT	0	0	1
A7055AC	0	0	1
G16543GT	0	0	1
T26187TGCA	0	0	1
T17422C	0	0	1
A20116C	0	0	1
GAG6899TGC	0	0	1
CT7800C	0	0	1
G19669T	0	0	1
A19782AC	0	0	1
AC6223TT	0	0	1
T29662C	0	0	1
T10287G	0	0	1
T28022C	0	0	1
C12024T	0	0	1
TG22027C	0	0	1
C21732CT	0	0	1
T29559TG	0	0	1
T95TC	0	0	1
A4469G	0	0	1
TT616CC	0	0	1
A8116G	0	0	1
G15188A	0	0	1
C5856T	0	0	1
TG104AC	0	0	1
G6212T	0	0	1
C629T	0	0	1
G72A	0	0	1
CA23358GC	0	0	1
G10201A	0	0	1
C11109GTA	0	0	1
CACA15235C	0	0	1
T766TG	0	0	1
C29769CA	0	0	1
T6478TA	0	0	1
G7936GA	0	0	1
CC6982TT	0	0	1
T9867A	0	0	1
CT2106GC	0	0	1
C13990CA	0	0	1
A18416C	0	0	1
T7325A	0	0	1
T29583TTC	0	0	1
G7414C	0	0	1
CC23248AA	0	0	1
A7933AG	0	0	1
T24541TG	0	0	1
C10239A	0	0	1
T14367C	0	0	1
G6879TA	0	0	1
TAA130CCG	0	0	1
T14683G	0	0	1
A8277AC	0	0	1
CTG11289AAA	0	0	1
T550TC	0	0	1
A10840G	0	0	1
T8641C	0	0	1
C228G	0	0	1
G20087A	0	0	1
A28654G	0	0	1
C20669T	0	0	1
A8699AT	0	0	1
G24755C	0	0	1
TT7474AC	0	0	1
C6903T	0	0	1
C8334CT	0	0	1
C17366CG	0	0	1
G800GGA	0	0	1
CG4206AT	0	0	1
T27502C	0	0	1
T6886C	0	0	1
T18690TC	0	0	1
A7367T	0	0	1
C13994CTTT	0	0	1
A14751G	0	0	1
G10105A	0	0	1
AA18022TC	0	0	1
C23981A	0	0	1
TC8916T	0	0	1
C6504G	0	0	1
A1903G	0	0	1
T15776C	0	0	1
T11158C	0	0	1
T5851C	0	0	1
A12942AGT	0	0	1
T4579A	0	0	1
A2109T	0	0	1
GT885CA	0	0	1
C6883CAGT	0	0	1
A25998AAG	0	0	1
T12807TA	0	0	1
T29758G	0	0	1
G210AT	0	0	1
A6215C	0	0	1
TG7717AA	0	0	1
T23571G	0	0	1
A24864C	0	0	1
C4573G	0	0	1
A23276C	0	0	1
CC7104TT	0	0	1
TTTTA11293GCCGC	0	0	1
C23243CTG	0	0	1
G5642C	0	0	1
C23399CA	0	0	1
G28036T	0	0	1
G27506T	0	0	1
C10209TT	0	0	1
G27798GCTC	0	0	1
T28137TC	0	0	1
G7053C	0	0	1
T2149A	0	0	1
CC14407AT	0	0	1
TG7361CA	0	0	1
CC2142GA	0	0	1
G19802C	0	0	1
A14841G	0	0	1
C4472T	0	0	1
T937TA	0	0	1
T12901TTG	0	0	1
T7613A	0	0	1
A18470AC	0	0	1
T23662TG	0	0	1
AG19799CC	0	0	1
T16617TG	0	0	1
C19027CA	0	0	1
T3655G	0	0	1
GG16531A	0	0	1
A28656G	0	0	1
T16709TG	0	0	1
G564A	0	0	1
TG17358CC	0	0	1
TG27374T	0	0	1
CA27416TT	0	0	1
A14069G	0	0	1
GC11138AT	0	0	1
C6539T	0	0	1
A20162G	0	0	1
C8752CA	0	0	1
G6422GAA	0	0	1
A146G	0	0	1
AAA23667TTT	0	0	1
T5932A	0	0	1
T5908C	0	0	1
G20164T	0	0	1
AAAA296CTTC	0	0	1
T6703A	0	0	1
TG10299CC	0	0	1
A18184T	0	0	1
T12027G	0	0	1
AG26594GA	0	0	1
TC27971CT	0	0	1
A10821G	0	0	1
C6437G	0	0	1
A12742ACG	0	0	1
GC19894AA	0	0	1
A24917TG	0	0	1
A20139AC	0	0	1
T19278C	0	0	1
GT17427TG	0	0	1
A10452G	0	0	1
T1905A	0	0	1
TA26023G	0	0	1
G9904T	0	0	1
T14409TTGC	0	0	1
GC881TG	0	0	1
C28623T	0	0	1
C19781T	0	0	1
G16793A	0	0	1
T27843C	0	0	1
C21139G	0	0	1
A23219G	0	0	1
G6288A	0	0	1
G5634GC	0	0	1
T16688A	0	0	1
A23682AC	0	0	1
G24857AT	0	0	1
T26000C	0	0	1
G11999A	0	0	1
A139AC	0	0	1
C6428CT	0	0	1
T6993G	0	0	1
T10311TGTAC	0	0	1
AG4284GA	0	0	1
G28038T	0	0	1
A23207TTTG	0	0	1
G770AT	0	0	1
A23646T	0	0	1
G14364A	0	0	1
C12809T	0	0	1
A16674T	0	0	1
GC7517AT	0	0	1
T20720C	0	0	1
T19792G	0	0	1
G273A	0	0	1
A12820AG	0	0	1
T7696TA	0	0	1
C6472AGAA	0	0	1
A21996C	0	0	1
T19984A	0	0	1
C24422TA	0	0	1
GA15705AG	0	0	1
G6439GA	0	0	1
T16713TTTC	0	0	1
C4252T	0	0	1
T5853G	0	0	1
A14519C	0	0	1
T6976G	0	0	1
G7379A	0	0	1
A29634G	0	0	1
T10224TAC	0	0	1
T20590C	0	0	1
T6893TG	0	0	1
T16659C	0	0	1
C20090T	0	0	1
GCT27497TAA	0	0	1
CTT13436AAG	0	0	1
TGCC8871GCAG	0	0	1
T10677TGG	0	0	1
A6243ATC	0	0	1
G1961T	0	0	1
A17429ACCG	0	0	1
AT5910CA	0	0	1
TC10810CT	0	0	1
A10195C	0	0	1
A10187C	0	0	1
T16649A	0	0	1
A17230AG	0	0	1
AC19978TT	0	0	1
G1882A	0	0	1
AT4620GC	0	0	1
T6202TA	0	0	1
T879A	0	0	1
T20583TC	0	0	1
T6980TAA	0	0	1
G19794GTT	0	0	1
G6220A	0	0	1
AT9879TC	0	0	1
G9882T	0	0	1
T14037TACA	0	0	1
G24914A	0	0	1
A7715ACC	0	0	1
CC13431TTA	0	0	1
A11260ATGG	0	0	1
G787GC	0	0	1
C106CGTA	0	0	1
C7063G	0	0	1
TTG24805CCT	0	0	1
A12888C	0	0	1
T20119G	0	0	1
T2222G	0	0	1
T19119C	0	0	1
G26372A	0	0	1
A28131GC	0	0	1
T26374G	0	0	1
A28070TC	0	0	1
A21749GG	0	0	1
G890GA	0	0	1
G6877C	0	0	1
T19986C	0	0	1
CA900AT	0	0	1
AA20092TG	0	0	1
G10178A	0	0	1
G19666T	0	0	1
CCACT15182G	0	0	1
G27225GA	0	0	1
A301TTG	0	0	1
TG10118AT	0	0	1
A10176G	0	0	1
T6637TCA	0	0	1
GTA24947TCT	0	0	1
G9802T	0	0	1
T20123G	0	0	1
C125A	0	0	1
T16676C	0	0	1
G7065GC	0	0	1
A24908AC	0	0	1
C9803CTT	0	0	1
T10297TGCC	0	0	1
GC9890AT	0	0	1
G16647GT	0	0	1
C19172TGA	0	0	1
A25008AG	0	0	1
A10206G	0	0	1
C11156T	0	0	1
G896C	0	0	1
AC24860TTT	0	0	1
T24589TC	0	0	1
G20039AAT	0	0	1
T16570C	0	0	1
G12033C	0	0	1
G6236GT	0	0	1
T28062C	0	0	1
GGA16662G	0	0	1
C12880T	0	0	1
T23246TA	0	0	1
G114A	0	0	1
G4272A	0	0	1
A19954AG	0	0	1
T6871C	0	0	1
G903GTA	0	0	1
CA13881C	0	0	1
C17985CG	0	0	1
AT18566CC	0	0	1
GG1463AT	0	0	1
T18477TA	0	0	1
T18373C	0	0	1
GG13975AT	0	0	1
T18588TG	0	0	1
T2191C	0	0	1
AT25003TA	0	0	1
A1002G	0	0	1
T2572C	0	0	1
A8214ATGC	0	0	1
T25196TC	0	0	1
G359T	0	0	1
G25091A	0	0	1
A9453AT	0	0	1
T16284TC	0	0	1
T10803TTTC	0	0	1
G1634A	0	0	1
G27583A	0	0	1
C8112T	0	0	1
G25126GT	0	0	1
CC23939TT	0	0	1
A1371G	0	0	1
C5100CT	0	0	1
A16311AC	0	0	1
A9879T	0	0	1
T12811TGC	0	0	1
A27091T	0	0	1
A23928C	0	0	1
A16904AG	0	0	1
G14653AAA	0	0	1
A12977AAT	0	0	1
TC9564CT	0	0	1
C10029CG	0	0	1
T2122C	0	0	1
A1435G	0	0	1
C25066TG	0	0	1
TTTT14658CCCC	0	0	1
C26018T	0	0	1
T10752TG	0	0	1
C11412T	0	0	1
T26012TC	0	0	1
C9811CT	0	0	1
ACC23935TTT	0	0	1
C1342T	0	0	1
T16309A	0	0	1
GT5516AA	0	0	1
A25495T	0	0	1
C24001T	0	0	1
GC18040AG	0	0	1
GG11435AT	0	0	1
C25131CA	0	0	1
A2050AG	0	0	1
G11535GTAT	0	0	1
A26319AAG	0	0	1
G101T	0	0	1
C4155CTT	0	0	1
T10942TAGG	0	0	1
A16223T	0	0	1
G25013T	0	0	1
T26997A	0	0	1
C1348TT	0	0	1
A14596G	0	0	1
TGT2663AA	0	0	1
A27571T	0	0	1
T14808TCG	0	0	1
AGC4204TCT	0	0	1
GC9939TG	0	0	1
A9917G	0	0	1
C367T	0	0	1
G11441CT	0	0	1
A24275AG	0	0	1
G11609GT	0	0	1
A26924T	0	0	1
T23500A	0	0	1
G16020A	0	0	1
CA23897AG	0	0	1
TA25021GC	0	0	1
G10007GT	0	0	1
C11681A	0	0	1
C14636TAT	0	0	1
C23802G	0	0	1
C23991A	0	0	1
T3321C	0	0	1
A4239G	0	0	1
C18016T	0	0	1
T2575C	0	0	1
C28236GAAT	0	0	1
T26598C	0	0	1
T23969C	0	0	1
G7960T	0	0	1
A14873T	0	0	1
C28298CAG	0	0	1
A7343G	0	0	1
G2035AA	0	0	1
A23971G	0	0	1
A23813G	0	0	1
A4235C	0	0	1
A9889G	0	0	1
T11525TG	0	0	1
G1383A	0	0	1
TTG25210CAA	0	0	1
T25128C	0	0	1
C25262T	0	0	1
C28410T	0	0	1
T16544C	0	0	1
GC9950AA	0	0	1
T25265C	0	0	1
T2882C	0	0	1
G5861GT	0	0	1
C10834T	0	0	1
C10778T	0	0	1
AA1388T	0	0	1
A11403G	0	0	1
AAT8132G	0	0	1
AT13953CG	0	0	1
C25156T	0	0	1
A1972ATCAC	0	0	1
A18052G	0	0	1
G14464GA	0	0	1
C1500CT	0	0	1
GGTT16786AC	0	0	1
GA11053TG	0	0	1
AT27712A	0	0	1
T18658G	0	0	1
TAC26413GCA	0	0	1
G14710T	0	0	1
G9856T	0	0	1
G45A	0	0	1
A15889T	0	0	1
T2014C	0	0	1
T6535TG	0	0	1
A18142G	0	0	1
A15523G	0	0	1
CTC11414AGA	0	0	1
T18075TA	0	0	1
TT24278CC	0	0	1
G27065A	0	0	1
AC12808A	0	0	1
C2700CT	0	0	1
C3326CAG	0	0	1
C9264T	0	0	1
A11323C	0	0	1
CA25100GC	0	0	1
C2023CGTT	0	0	1
G16288A	0	0	1
T4237G	0	0	1
AAAA2130GTGT	0	0	1
TTG12804T	0	0	1
T18006TA	0	0	1
A13685GC	0	0	1
A23870C	0	0	1
C9936CA	0	0	1
G11658A	0	0	1
A9259T	0	0	1
GCC17706T	0	0	1
C2025T	0	0	1
TTAT2125CGGC	0	0	1
GT9324TA	0	0	1
A5553AG	0	0	1
C3317A	0	0	1
C18395T	0	0	1
T4098G	0	0	1
CA9943GG	0	0	1
A9075ATG	0	0	1
G11532A	0	0	1
A11456AT	0	0	1
TT26156CC	0	0	1
AG5738A	0	0	1
G9141C	0	0	1
G2081GT	0	0	1
T5443C	0	0	1
G5743T	0	0	1
T9790TGC	0	0	1
A25247G	0	0	1
GTA53AAG	0	0	1
G28423GT	0	0	1
GC11468AA	0	0	1
C3330CTT	0	0	1
T10405A	0	0	1
A26337ATT	0	0	1
A18532T	0	0	1
AAAA25192GGGG	0	0	1
T28444C	0	0	1
G94T	0	0	1
T26504TTA	0	0	1
T9387G	0	0	1
G27703A	0	0	1
T4101A	0	0	1
A25154AC	0	0	1
CT15342TC	0	0	1
T10800C	0	0	1
T181C	0	0	1
AC18093CT	0	0	1
G10882GA	0	0	1
T18119TC	0	0	1
T25123C	0	0	1
C6752T	0	0	1
T11329TA	0	0	1
A25060AG	0	0	1
CT3365TC	0	0	1
A25141GC	0	0	1
TT18034AA	0	0	1
CA10784AT	0	0	1
AAA18562GGC	0	0	1
C23912T	0	0	1
T16031C	0	0	1
CT18060TC	0	0	1
G23915T	0	0	1
A25007C	0	0	1
A1386C	0	0	1
A5277T	0	0	1
G11405C	0	0	1
C25231T	0	0	1
G26293A	0	0	1
C2003CT	0	0	1
A9926G	0	0	1
C18232CAA	0	0	1
A5745C	0	0	1
C15356TT	0	0	1
T2181C	0	0	1
G7954T	0	0	1
C18014A	0	0	1
C5178CAT	0	0	1
G16089A	0	0	1
G26971AT	0	0	1
A13943AC	0	0	1
TA11331CG	0	0	1
A13734G	0	0	1
C23917T	0	0	1
A26154AT	0	0	1
GCA27084TGG	0	0	1
T3289C	0	0	1
T1991C	0	0	1
C4253G	0	0	1
G25912GT	0	0	1
G18007GA	0	0	1
AT5097TC	0	0	1
A23930C	0	0	1
T28440TC	0	0	1
T14654TA	0	0	1
G23885GAC	0	0	1
C20242CA	0	0	1
T5028C	0	0	1
G9817GAT	0	0	1
T12568C	0	0	1
C15419CTTT	0	0	1
GCC11528AAA	0	0	1
G13903GAA	0	0	1
CT4095C	0	0	1
CT11471AA	0	0	1
G24074GA	0	0	1
T28426C	0	0	1
G16221AC	0	0	1
A1381G	0	0	1
T2757C	0	0	1
CCG25114TTT	0	0	1
C355T	0	0	1
T1858TC	0	0	1
T28238C	0	0	1
C18664G	0	0	1
A14736G	0	0	1
T25370C	0	0	1
G7962A	0	0	1
A5177AT	0	0	1
GGG16244AACC	0	0	1
CT23816AA	0	0	1
A2043GT	0	0	1
TT11676AA	0	0	1
A18064C	0	0	1
G27589A	0	0	1
G27664GA	0	0	1
G5441GA	0	0	1
T9059C	0	0	1
TT26731CC	0	0	1
TC9560CT	0	0	1
C14576A	0	0	1
AT18594GG	0	0	1
C1973CA	0	0	1
T18665TTC	0	0	1
T10389C	0	0	1
TG16251T	0	0	1
GTT3476AAG	0	0	1
A18054TTG	0	0	1
GG17533AA	0	0	1
A25018G	0	0	1
AG27745GA	0	0	1
A27726C	0	0	1
A16235G	0	0	1
T17568TCCCCCCCC	0	0	1
G9854GTACT	0	0	1
A13875G	0	0	1
T5143TCC	0	0	1
G23867AA	0	0	1
T6757TTC	0	0	1
A24014G	0	0	1
G25009T	0	0	1
G18074T	0	0	1
G90GAA	0	0	1
A24005G	0	0	1
CA96AC	0	0	1
C1986T	0	0	1
A15442AG	0	0	1
T25248TC	0	0	1
A178AT	0	0	1
G27097A	0	0	1
GG26797A	0	0	1
A16262AT	0	0	1
C9112CT	0	0	1
T1390TGG	0	0	1
CA23921AT	0	0	1
C14757T	0	0	1
G14734GCT	0	0	1
G18534A	0	0	1
A16225G	0	0	1
G11504GCT	0	0	1
C25214T	0	0	1
T16809TA	0	0	1
T8058C	0	0	1
A25024G	0	0	1
CT2842TC	0	0	1
T10428A	0	0	1
T8110CGG	0	0	1
A1290AAG	0	0	1
G9335T	0	0	1
C18058T	0	0	1
ATT16890C	0	0	1
C10802T	0	0	1
G2177GCC	0	0	1
CT2147TC	0	0	1
G10787C	0	0	1
CTAA3411C	0	0	1
T11505TC	0	0	1
G9923A	0	0	1
G26596GC	0	0	1
C92G	0	0	1
C10782TT	0	0	1
G17434T	0	0	1
A12659C	0	0	1
GCA124TTG	0	0	1
A27711C	0	0	1
TA5197AG	0	0	1
G9953A	0	0	1
T8996C	0	0	1
TG16368A	0	0	1
T16254G	0	0	1
T25219C	0	0	1
C26645ATT	0	0	1
CT17617C	0	0	1
G18090A	0	0	1
G5857A	0	0	1
C4947CT	0	0	1
G5741T	0	0	1
T25098TC	0	0	1
TAA9192CTC	0	0	1
A25143C	0	0	1
T16248A	0	0	1
C10789CT	0	0	1
C2102T	0	0	1
C13077CTTT	0	0	1
A158AGT	0	0	1
T10423TA	0	0	1
C9344CT	0	0	1
GC16442AG	0	0	1
CA17868C	0	0	1
C21638CT	0	0	1
T19088TC	0	0	1
C24588T	0	0	1
CC28163T	0	0	1
AA24128GG	0	0	1
G94CA	0	0	1
TA112AT	0	0	1
C875CTT	0	0	1
C92CA	0	0	1
AC16657A	0	0	1
G23477GCGT	0	0	1
T15953AA	0	0	1
GC14357AG	0	0	1
A118AGAC	0	0	1
T5098G	0	0	1
TT18256GG	0	0	1
A23888T	0	0	1
GG16662AA	0	0	1
G24584T	0	0	1
C190A	0	0	1
T16683G	0	0	1
A23469C	0	0	1
C24553CT	0	0	1
AA1049TT	0	0	1
C75CT	0	0	1
T23317TG	0	0	1
G12749A	0	0	1
C98CA	0	0	1
A25616G	0	0	1
CT24642AA	0	0	1
T8217G	0	0	1
A18982GC	0	0	1
G28086C	0	0	1
A5871GTT	0	0	1
A11740C	0	0	1
G25323A	0	0	1
G25481C	0	0	1
C15364T	0	0	1
A23894TT	0	0	1
T24540C	0	0	1
T24448TGA	0	0	1
A23890G	0	0	1
C25469CCCCG	0	0	1
A12652G	0	0	1
C15951CG	0	0	1
T11709G	0	0	1
AT13640GA	0	0	1
AAG29381A	0	0	1
GT17866G	0	0	1
C25614A	0	0	1
G5075CA	0	0	1
C23240CT	0	0	1
CT8905TC	0	0	1
TT23861AC	0	0	1
C23934A	0	0	1
A13664G	0	0	1
TT28488AA	0	0	1
A5645GGGC	0	0	1
A8066G	0	0	1
C26192T	0	0	1
C17933A	0	0	1
T85TGGG	0	0	1
G16018A	0	0	1
GT26074AAA	0	0	1
G16571GTA	0	0	1
T24016TA	0	0	1
T23152A	0	0	1
A21436ATG	0	0	1
T11701A	0	0	1
A11787G	0	0	1
CT13421TC	0	0	1
A27446T	0	0	1
AT6799CC	0	0	1
AA11792CC	0	0	1
G188T	0	0	1
TA15309AG	0	0	1
G8056GTTTT	0	0	1
A6588T	0	0	1
G17170A	0	0	1
C24668T	0	0	1
G1697A	0	0	1
G18985AAT	0	0	1
T21755C	0	0	1
TG24637GT	0	0	1
AGG28165A	0	0	1
A23829AGT	0	0	1
T28110TAC	0	0	1
TGTG10520AAAA	0	0	1
A23474ATTCC	0	0	1
A13522T	0	0	1
A10518AT	0	0	1
T5613TTC	0	0	1
C17707TA	0	0	1
A25108AACGC	0	0	1
G23478GT	0	0	1
C10525T	0	0	1
TA11748CT	0	0	1
G23955GCAT	0	0	1
A16734G	0	0	1
CA29353C	0	0	1
T19016TC	0	0	1
C16012CA	0	0	1
T27395C	0	0	1
C16178CCA	0	0	1
A11768TT	0	0	1
C8739T	0	0	1
A16474G	0	0	1
G16665A	0	0	1
A1763C	0	0	1
AT5681GC	0	0	1
T23352TTA	0	0	1
T25604TA	0	0	1
T19026TC	0	0	1
C27519T	0	0	1
T6784G	0	0	1
C8316T	0	0	1
A25659G	0	0	1
GGCG23460TTAA	0	0	1
GC16636TT	0	0	1
GC102TG	0	0	1
A4359AAAAG	0	0	1
A29357G	0	0	1
C106T	0	0	1
C25976T	0	0	1
TC834CA	0	0	1
C27393T	0	0	1
C19140A	0	0	1
T99TA	0	0	1
A17875AC	0	0	1
TA25404AC	0	0	1
T19004TA	0	0	1
T6746C	0	0	1
C23271T	0	0	1
TTGGG19843T	0	0	1
A11703T	0	0	1
C15017CA	0	0	1
GC3875CT	0	0	1
A13012G	0	0	1
A11765G	0	0	1
GC10571AA	0	0	1
GTACACA23841TATTTAT	0	0	1
T25911TAA	0	0	1
T18150G	0	0	1
C27418T	0	0	1
A15856G	0	0	1
A24043C	0	0	1
AG4282GA	0	0	1
T5059G	0	0	1
TG23866CT	0	0	1
A19908G	0	0	1
G16137A	0	0	1
G10708A	0	0	1
A25915T	0	0	1
G5069C	0	0	1
T23391C	0	0	1
A5094C	0	0	1
C4290CAA	0	0	1
GG8549TT	0	0	1
T108C	0	0	1
G88A	0	0	1
TCA23346CTT	0	0	1
CTG11835TAT	0	0	1
A11822G	0	0	1
T24152TTA	0	0	1
G27225A	0	0	1
C5748TT	0	0	1
G5066A	0	0	1
A5283G	0	0	1
A21484G	0	0	1
A6739G	0	0	1
TG5285CC	0	0	1
A25596ATC	0	0	1
T10472G	0	0	1
T23857TTA	0	0	1
T5145A	0	0	1
C5621T	0	0	1
TA13150T	0	0	1
C21654T	0	0	1
A28650C	0	0	1
C23472CAA	0	0	1
T13437A	0	0	1
A15765G	0	0	1
C1314T	0	0	1
A7949G	0	0	1
T18731A	0	0	1
T24496TC	0	0	1
TT13157GC	0	0	1
C21381CT	0	0	1
A23989G	0	0	1
C13050A	0	0	1
C23910CT	0	0	1
A16438C	0	0	1
C6822T	0	0	1
A27190G	0	0	1
A29444GC	0	0	1
GC19184A	0	0	1
C24422T	0	0	1
GC19272TA	0	0	1
A24495AG	0	0	1
AC24592TA	0	0	1
T24597A	0	0	1
C13426A	0	0	1
G25166C	0	0	1
AC23881GT	0	0	1
T16669A	0	0	1
GCA24608TGT	0	0	1
A15740AAG	0	0	1
G3201A	0	0	1
C8055CA	0	0	1
G13094A	0	0	1
T25623TC	0	0	1
AAAA5874GGTG	0	0	1
T27482A	0	0	1
G23831T	0	0	1
C25561G	0	0	1
G90T	0	0	1
T16681TGCC	0	0	1
AG23834TT	0	0	1
GC1928AT	0	0	1
TC120AT	0	0	1
G15898A	0	0	1
A23892G	0	0	1
G11528A	0	0	1
C10714CG	0	0	1
C16650CG	0	0	1
C19063CA	0	0	1
C25600A	0	0	1
C23451T	0	0	1
AG28483A	0	0	1
A5841GG	0	0	1
T6803A	0	0	1
A28207G	0	0	1
A15885G	0	0	1
T27184C	0	0	1
GG24665AA	0	0	1
T23307TTC	0	0	1
C21910T	0	0	1
A25188GC	0	0	1
T21808C	0	0	1
T5713TA	0	0	1
A16174C	0	0	1
A24025T	0	0	1
G25660GA	0	0	1
C3828T	0	0	1
AGA23416TTG	0	0	1
T24634A	0	0	1
T25110C	0	0	1
GC24053CA	0	0	1
T13155C	0	0	1
T8158TAC	0	0	1
A26203AG	0	0	1
C24517T	0	0	1
TAA23511GGG	0	0	1
C23825CATT	0	0	1
T27164TGTG	0	0	1
T26149CC	0	0	1
T24581C	0	0	1
G23383GGTT	0	0	1
C3884A	0	0	1
A6815T	0	0	1
G15286T	0	0	1
C16667A	0	0	1
C25626CCTT	0	0	1
A6581G	0	0	1
T21534TA	0	0	1
A5096C	0	0	1
G23793A	0	0	1
A5089CT	0	0	1
A5078G	0	0	1
TAATG26168T	0	0	1
A24602AAC	0	0	1
G16089AT	0	0	1
T16476A	0	0	1
TTAAA8229AGCCG	0	0	1
A11782G	0	0	1
G25567C	0	0	1
G16660A	0	0	1
A11780AG	0	0	1
A16615ACTG	0	0	1
CT23447TC	0	0	1
C16610CCTA	0	0	1
AAA21947GGG	0	0	1
T14483TC	0	0	1
T1222C	0	0	1
G15339T	0	0	1
T24640A	0	0	1
T23159C	0	0	1
C10474CT	0	0	1
C16604CTAA	0	0	1
G23339T	0	0	1
T11698TA	0	0	1
C23297CCA	0	0	1
CACTT15744C	0	0	1
T16449TTA	0	0	1
T5651C	0	0	1
G16440T	0	0	1
C1327T	0	0	1
G21796C	0	0	1
T24100TC	0	0	1
T24438AA	0	0	1
C10681T	0	0	1
T24658G	0	0	1
A24078AT	0	0	1
G25598T	0	0	1
A13121T	0	0	1
T16732TCG	0	0	1
G19849A	0	0	1
C28486CAA	0	0	1
C6813T	0	0	1
C25115T	0	0	1
A11826G	0	0	1
AG16140GA	0	0	1
C21997T	0	0	1
A14525GC	0	0	1
T23482TTCC	0	0	1
CCA26176C	0	0	1
G14443AT	0	0	1
G17893GCT	0	0	1
C24455T	0	0	1
T23330TTTA	0	0	1
GT21907CA	0	0	1
C28491CT	0	0	1
T6586G	0	0	1
G23824T	0	0	1
T26180C	0	0	1
A25602AG	0	0	1
G23262A	0	0	1
A24037G	0	0	1
GT17246TA	0	0	1
G8952TAT	0	0	1
G13714GA	0	0	1
T21363C	0	0	1
A27187G	0	0	1
C8905CT	0	0	1
A18842ATG	0	0	1
C5974T	0	0	1
G24530GA	0	0	1
T14459TTA	0	0	1
AC18794CG	0	0	1
T16486C	0	0	1
G22217GA	0	0	1
C6012G	0	0	1
G7038C	0	0	1
T9633TA	0	0	1
CC26862T	0	0	1
G17196GGCC	0	0	1
A16829G	0	0	1
T16814A	0	0	1
TA5965CT	0	0	1
G18756GT	0	0	1
T11587C	0	0	1
TT18736GC	0	0	1
A9048AT	0	0	1
GC14792TT	0	0	1
G24558A	0	0	1
A8948G	0	0	1
A17207AT	0	0	1
T17235TC	0	0	1
GGC1042AAT	0	0	1
G24415GAA	0	0	1
AG22110GA	0	0	1
GC16390G	0	0	1
C28013CT	0	0	1
T9466G	0	0	1
CA8912T	0	0	1
ACT24562A	0	0	1
G9086A	0	0	1
T25766C	0	0	1
G24434C	0	0	1
G18961A	0	0	1
G9635C	0	0	1
A19676AG	0	0	1
T288TC	0	0	1
G24533T	0	0	1
G13172GA	0	0	1
A24556T	0	0	1
C5979A	0	0	1
AG17230GT	0	0	1
G21451T	0	0	1
T13710A	0	0	1
T14766G	0	0	1
C21905G	0	0	1
C24465A	0	0	1
GG18733AA	0	0	1
TT16866GC	0	0	1
AG9052A	0	0	1
C17133TT	0	0	1
A21231G	0	0	1
ACA14395CTG	0	0	1
A18800T	0	0	1
T16364G	0	0	1
A16839G	0	0	1
A16894G	0	0	1
TT14378AA	0	0	1
T26879TC	0	0	1
A18798C	0	0	1
C27092A	0	0	1
G8900A	0	0	1
G24413GCTT	0	0	1
CCT9520AA	0	0	1
TAG16299CC	0	0	1
A16824G	0	0	1
A17653C	0	0	1
GC27430AA	0	0	1
T17178TGTTGG	0	0	1
AT17199GC	0	0	1
A24560G	0	0	1
T16796TG	0	0	1
T13578A	0	0	1
G9245A	0	0	1
T16857G	0	0	1
G22272GA	0	0	1
G9468A	0	0	1
T16785TGGGG	0	0	1
A14533G	0	0	1
G16718A	0	0	1
G16737T	0	0	1
T27380G	0	0	1
T16730TTC	0	0	1
G13260A	0	0	1
CTA22188C	0	0	1
AAAG9032T	0	0	1
TCGC21218AAAA	0	0	1
G20191C	0	0	1
AC8920CA	0	0	1
C16859A	0	0	1
A24554C	0	0	1
T24571A	0	0	1
T27395TA	0	0	1
T16701G	0	0	1
T22117A	0	0	1
TC24565T	0	0	1
AA9506CG	0	0	1
C13584CA	0	0	1
A21449C	0	0	1
G9460A	0	0	1
G26946T	0	0	1
A27440G	0	0	1
G285AA	0	0	1
T9481TG	0	0	1
A13303G	0	0	1
C14621CGT	0	0	1
A25756C	0	0	1
A26860G	0	0	1
T5981G	0	0	1
T16735C	0	0	1
CC27453AGGA	0	0	1
GA28048TT	0	0	1
G14500AT	0	0	1
A17697G	0	0	1
G14464GT	0	0	1
AC9079A	0	0	1
C16733T	0	0	1
G18965C	0	0	1
G14718GT	0	0	1
C17143CT	0	0	1
G9463GAAC	0	0	1
G26814GC	0	0	1
AAAA21444GGGT	0	0	1
C28093CT	0	0	1
TAGC27158T	0	0	1
AT12502TA	0	0	1
AG22130A	0	0	1
A14535G	0	0	1
G22133A	0	0	1
GCC9049G	0	0	1
C16394T	0	0	1
T16743TG	0	0	1
C21513TA	0	0	1
C21386T	0	0	1
AT21958A	0	0	1
T14462TG	0	0	1
A14631T	0	0	1
G24488CAT	0	0	1
TC29455T	0	0	1
G14528A	0	0	1
G16864GCA	0	0	1
GAC29427G	0	0	1
AG9210T	0	0	1
G9473A	0	0	1
T16851G	0	0	1
TG14363CC	0	0	1
CA16816GT	0	0	1
T5983C	0	0	1
T16309TC	0	0	1
C14614CTA	0	0	1
G28089GAA	0	0	1
TTA18785CCC	0	0	1
G17211A	0	0	1
T27876C	0	0	1
T11889G	0	0	1
T17628C	0	0	1
C29296CA	0	0	1
G12092C	0	0	1
G8075A	0	0	1
GC20691CA	0	0	1
ACAA11949TAGC	0	0	1
G20730GA	0	0	1
T17574G	0	0	1
C3188T	0	0	1
A24408G	0	0	1
T11870TC	0	0	1
T25911C	0	0	1
A16453G	0	0	1
G22103GA	0	0	1
G23007T	0	0	1
G27882A	0	0	1
GT4791TA	0	0	1
T5740TG	0	0	1
AA12285TT	0	0	1
C25886T	0	0	1
GA22844CG	0	0	1
GA20596AG	0	0	1
CA29274C	0	0	1
G8178AA	0	0	1
G12158GA	0	0	1
TACG8045GGAA	0	0	1
CT22818C	0	0	1
CCT12623ATC	0	0	1
T4882TA	0	0	1
GC12248AA	0	0	1
A12350AAG	0	0	1
A22010AAAG	0	0	1
C27836CT	0	0	1
T17571C	0	0	1
AC8691TT	0	0	1
C2485A	0	0	1
A25379G	0	0	1
T4721C	0	0	1
G8796GA	0	0	1
T17610G	0	0	1
G16259AC	0	0	1
T2373G	0	0	1
A11881GC	0	0	1
AT16448GA	0	0	1
T18567A	0	0	1
ACC3175TTT	0	0	1
T17471A	0	0	1
CTGG18464C	0	0	1
C4815CT	0	0	1
A12007T	0	0	1
CC17707TTT	0	0	1
C27236CAG	0	0	1
A18172T	0	0	1
TG16484AA	0	0	1
C4716T	0	0	1
T11066A	0	0	1
T2414C	0	0	1
GG8687A	0	0	1
G17572GC	0	0	1
GT12261AA	0	0	1
GGC20626G	0	0	1
T5848TC	0	0	1
AGCA5689CTTG	0	0	1
A12197C	0	0	1
T17531TCC	0	0	1
C4794T	0	0	1
G22865A	0	0	1
C17680CTT	0	0	1
A20593G	0	0	1
T17556TTCA	0	0	1
C5806TT	0	0	1
C12003A	0	0	1
C17502A	0	0	1
CAC17624GCT	0	0	1
T26692A	0	0	1
T21568C	0	0	1
A16455G	0	0	1
T13878C	0	0	1
AA8051G	0	0	1
A12504AAG	0	0	1
A18577T	0	0	1
GC20686A	0	0	1
G26730A	0	0	1
CT16028C	0	0	1
GTA10233AGC	0	0	1
T17475C	0	0	1
C4784CT	0	0	1
CTTT27679C	0	0	1
G14088T	0	0	1
G17469A	0	0	1
CT17528AA	0	0	1
CG17550TC	0	0	1
T12010C	0	0	1
A3215G	0	0	1
T17506C	0	0	1
T17714C	0	0	1
A22871AG	0	0	1
CT27684C	0	0	1
T649TA	0	0	1
G12243A	0	0	1
AG24409A	0	0	1
TA22054T	0	0	1
C20611CTT	0	0	1
G22751A	0	0	1
ATA17612TGC	0	0	1
A8077G	0	0	1
TG14472T	0	0	1
C14616AT	0	0	1
T22882TCA	0	0	1
AG22784GA	0	0	1
A20729G	0	0	1
TA5801CC	0	0	1
A20711AAAG	0	0	1
GA22775AT	0	0	1
A1571G	0	0	1
GC17562AT	0	0	1
T26685A	0	0	1
GT17534AA	0	0	1
T29448C	0	0	1
C17444TT	0	0	1
G10996A	0	0	1
GT14081AC	0	0	1
CT10191C	0	0	1
T4871C	0	0	1
GC18697G	0	0	1
G20623GAA	0	0	1
GC20668TA	0	0	1
T17682C	0	0	1
G2762A	0	0	1
C3157T	0	0	1
T7549C	0	0	1
T12946C	0	0	1
T7456G	0	0	1
C7528CG	0	0	1
GC7517TA	0	0	1
AC21634A	0	0	1
G2687T	0	0	1
TA3343T	0	0	1
C22082CG	0	0	1
T21918G	0	0	1
CT7420TC	0	0	1
T7510A	0	0	1
G7557A	0	0	1
C7460T	0	0	1
AT7512GG	0	0	1
A7370AT	0	0	1
G3335GAA	0	0	1
T7454TAA	0	0	1
C12784T	0	0	1
T7365TGG	0	0	1
G7560T	0	0	1
TA22144T	0	0	1
G19450A	0	0	1
T7612C	0	0	1
T9379TG	0	0	1
T13434G	0	0	1
GC4112G	0	0	1
T21038A	0	0	1
CT13421C	0	0	1
A9339ATTC	0	0	1
T2860TA	0	0	1
G29755A	0	0	1
AG9328GA	0	0	1
AT6584A	0	0	1
CG13424TA	0	0	1
TG7613T	0	0	1
C4116CCGT	0	0	1
ACA7608TGG	0	0	1
T13391C	0	0	1
A6502G	0	0	1
GA13393G	0	0	1
T6715TG	0	0	1
AG19445CT	0	0	1
T6775A	0	0	1
T18709TGACA	0	0	1
AG18702A	0	0	1
ACGC9109A	0	0	1
A10593G	0	0	1
AT6777A	0	0	1
A9337AG	0	0	1
G9045T	0	0	1
TG9334AAA	0	0	1
G6759AA	0	0	1
G1736GT	0	0	1
T9100C	0	0	1
T21041A	0	0	1
T6732TG	0	0	1
C2862G	0	0	1
A6540G	0	0	1
C13432GTA	0	0	1
TTG7618T	0	0	1
A9343T	0	0	1
TAC6736T	0	0	1
G11624GGAA	0	0	1
A9032AAG	0	0	1
CA5534TT	0	0	1
G23735A	0	0	1
T11676TTTGG	0	0	1
A22184C	0	0	1
T18876C	0	0	1
CT20987C	0	0	1
T28543C	0	0	1
T23838G	0	0	1
AA23687CG	0	0	1
TTG19856CCC	0	0	1
T6274TA	0	0	1
T26572TA	0	0	1
G2873GCATCA	0	0	1
CC17134TT	0	0	1
G17641A	0	0	1
G8876A	0	0	1
GA4910AG	0	0	1
A20121AC	0	0	1
T22207C	0	0	1
C2910CT	0	0	1
T8835A	0	0	1
T17051G	0	0	1
TA1010CC	0	0	1
T5335TA	0	0	1
A19963AT	0	0	1
C1093T	0	0	1
G22403GA	0	0	1
G6245CA	0	0	1
G24510GA	0	0	1
G22785C	0	0	1
CGC17143TAG	0	0	1
TC17303GG	0	0	1
A11201AC	0	0	1
A1176G	0	0	1
G4985A	0	0	1
GCA23663CTT	0	0	1
T22392TAA	0	0	1
T18855C	0	0	1
T9279TG	0	0	1
C4776G	0	0	1
G1031A	0	0	1
C6285CA	0	0	1
T8230TG	0	0	1
T23752A	0	0	1
CA4189C	0	0	1
C29535CT	0	0	1
C17024A	0	0	1
TC19976CT	0	0	1
GA1006CT	0	0	1
GG17053TA	0	0	1
T16977C	0	0	1
C5370CAA	0	0	1
CT11067TC	0	0	1
T13149C	0	0	1
CCA1121GTG	0	0	1
C19140CT	0	0	1
CA7504C	0	0	1
A6411G	0	0	1
G14430A	0	0	1
GT20033AA	0	0	1
G23384AT	0	0	1
TA14526CC	0	0	1
T26543C	0	0	1
A22834ATTG	0	0	1
A17311T	0	0	1
T19074G	0	0	1
T5278C	0	0	1
A28454G	0	0	1
T23584TC	0	0	1
TG5528GC	0	0	1
GT22781TG	0	0	1
AAT1193GGG	0	0	1
T22726TG	0	0	1
A1087G	0	0	1
T3247TG	0	0	1
G26391A	0	0	1
C18775T	0	0	1
GCT14490AAC	0	0	1
T2868A	0	0	1
CA23635TT	0	0	1
G1304AAA	0	0	1
G22857A	0	0	1
AT18191CG	0	0	1
T1000A	0	0	1
T4450TAAA	0	0	1
T26498CA	0	0	1
C29750T	0	0	1
T11627A	0	0	1
GTG28557AAA	0	0	1
T29748TA	0	0	1
A17916AT	0	0	1
C1288A	0	0	1
GC22854TT	0	0	1
T24601TAG	0	0	1
G3281GT	0	0	1
G14369AT	0	0	1
GA22100AG	0	0	1
G24445AA	0	0	1
GG22620AA	0	0	1
T11122TAA	0	0	1
GA16903AT	0	0	1
G4163A	0	0	1
TG18633GA	0	0	1
A1133G	0	0	1
C17249TT	0	0	1
AAAG8467A	0	0	1
A993AAC	0	0	1
TA5551GG	0	0	1
AT28709GA	0	0	1
ACAT20116A	0	0	1
AAT19079GGA	0	0	1
A23646C	0	0	1
G1228A	0	0	1
ACG3240T	0	0	1
C19186T	0	0	1
T1054G	0	0	1
C17119T	0	0	1
A6867T	0	0	1
T17315A	0	0	1
C20823T	0	0	1
G23132GT	0	0	1
TT4923AC	0	0	1
A15892ATGT	0	0	1
G29800GC	0	0	1
C17185A	0	0	1
C9042CTG	0	0	1
G13407A	0	0	1
C22732T	0	0	1
T20123TC	0	0	1
G4728A	0	0	1
T4695A	0	0	1
CA4570C	0	0	1
GA13690G	0	0	1
C11442T	0	0	1
A3238G	0	0	1
T23459C	0	0	1
C22675CT	0	0	1
C18772CA	0	0	1
C22858CA	0	0	1
GA12158AG	0	0	1
AAC9284GGT	0	0	1
A69C	0	0	1
AC19960CA	0	0	1
T21060C	0	0	1
G1247T	0	0	1
G3230A	0	0	1
T17319G	0	0	1
A23899T	0	0	1
C29739TA	0	0	1
G13386A	0	0	1
A23711T	0	0	1
T23713A	0	0	1
A18767ATG	0	0	1
T13710C	0	0	1
G8678A	0	0	1
T19183TA	0	0	1
GC17122TT	0	0	1
C19955CT	0	0	1
T28611AC	0	0	1
T17241G	0	0	1
G9140A	0	0	1
TG16484T	0	0	1
T8373TA	0	0	1
G24056T	0	0	1
G6297A	0	0	1
T17928A	0	0	1
T17301A	0	0	1
C6354CAA	0	0	1
G1069A	0	0	1
T17925TA	0	0	1
GG6240AACA	0	0	1
G13870A	0	0	1
A16098ATG	0	0	1
T5403TC	0	0	1
A9071AC	0	0	1
C5385T	0	0	1
T29595A	0	0	1
A25602G	0	0	1
TG7359T	0	0	1
C8146CA	0	0	1
T16239A	0	0	1
T9525A	0	0	1
A22001AG	0	0	1
C15895T	0	0	1
T19187TC	0	0	1
CT29788C	0	0	1
GGG28619A	0	0	1
T1128TG	0	0	1
T23742TC	0	0	1
AT23772GG	0	0	1
A8501G	0	0	1
C15933CCT	0	0	1
A6845G	0	0	1
G28526A	0	0	1
T11465TG	0	0	1
TTTTTG11629T	0	0	1
C4719A	0	0	1
A6295G	0	0	1
C29741T	0	0	1
C5291A	0	0	1
C9598T	0	0	1
G19947GAA	0	0	1
CA23929TG	0	0	1
T24447A	0	0	1
T1171A	0	0	1
A3249T	0	0	1
C29730G	0	0	1
G11365A	0	0	1
C29640T	0	0	1
A26332C	0	0	1
C13423A	0	0	1
GTG1242CAT	0	0	1
T9596TA	0	0	1
T26318TA	0	0	1
CTA19259TCC	0	0	1
C22716A	0	0	1
C1254CCATA	0	0	1
T24511TAA	0	0	1
CA24422TT	0	0	1
T22884C	0	0	1
A1033G	0	0	1
T11040TGA	0	0	1
C622CA	0	0	1
T1222TCTA	0	0	1
C20133T	0	0	1
C17127T	0	0	1
A18153ATG	0	0	1
G1298A	0	0	1
A5401AT	0	0	1
TA19076GG	0	0	1
G1135A	0	0	1
TC29753CT	0	0	1
C26571A	0	0	1
G1172GCAA	0	0	1
C29537G	0	0	1
A26392AAG	0	0	1
CAG17845TTA	0	0	1
G14357C	0	0	1
A23129G	0	0	1
TT4932AC	0	0	1
G4712A	0	0	1
T1276TAA	0	0	1
A8512AG	0	0	1
T17328C	0	0	1
C1238A	0	0	1
T15927TC	0	0	1
TT17307AG	0	0	1
G22037T	0	0	1
G1257GACGC	0	0	1
T22451TC	0	0	1
C28629A	0	0	1
A9483G	0	0	1
GT5442TA	0	0	1
C14405A	0	0	1
G9738T	0	0	1
ACTT4564A	0	0	1
AT8033TG	0	0	1
G22778GC	0	0	1
TG28450AA	0	0	1
G5531A	0	0	1
TGC9094AAT	0	0	1
AC23784TT	0	0	1
C14407G	0	0	1
C29550TA	0	0	1
G7312GT	0	0	1
T11127TGCA	0	0	1
T18878C	0	0	1
T20868TG	0	0	1
C1019A	0	0	1
C11416CT	0	0	1
A3235G	0	0	1
T17224CG	0	0	1
AC4193TT	0	0	1
A13748G	0	0	1
T1035G	0	0	1
A1080T	0	0	1
G16237C	0	0	1
GTG1231TCA	0	0	1
AT4568A	0	0	1
T17186TTC	0	0	1
TT24513CC	0	0	1
GA28764AG	0	0	1
T17930G	0	0	1
G13398GA	0	0	1
CA3244TT	0	0	1
C4716A	0	0	1
C9674CCTT	0	0	1
TCTGGTTTT11288GGAAAAAAG	0	0	1
A17317G	0	0	1
C9384T	0	0	1
GCTTT1149AAAAC	0	0	1
AC2936CT	0	0	1
T11400G	0	0	1
ACA1056CTC	0	0	1
G8398GAT	0	0	1
T15867C	0	0	1
T9464C	0	0	1
TA29637GG	0	0	1
CGT22202AAA	0	0	1
A17132T	0	0	1
T5303CG	0	0	1
T9485TC	0	0	1
A28627ACT	0	0	1
T17021C	0	0	1
G13475A	0	0	1
G3497ACTT	0	0	1
C24083T	0	0	1
G22093GA	0	0	1
G1127T	0	0	1
C13708A	0	0	1
G22157A	0	0	1
A9587ATT	0	0	1
G5554T	0	0	1
T1159TA	0	0	1
TG6460A	0	0	1
T6287A	0	0	1
A27683T	0	0	1
C28425CT	0	0	1
CA22995GG	0	0	1
T22795G	0	0	1
C28348CAG	0	0	1
C28354TT	0	0	1
G23195A	0	0	1
C28437CCT	0	0	1
AG23203CA	0	0	1
C28377G	0	0	1
T28351A	0	0	1
A23193G	0	0	1
C28453AA	0	0	1
A22811G	0	0	1
C22802CG	0	0	1
A23200G	0	0	1
C23033CG	0	0	1
CTTTT22950AGAAA	0	0	1
G22813GA	0	0	1
CC28332TTT	0	0	1
T22925G	0	0	1
T9065TA	0	0	1
CA12469C	0	0	1
A9935G	0	0	1
T7098A	0	0	1
T11622A	0	0	1
C22792G	0	0	1
T9208TG	0	0	1
T14222TG	0	0	1
G10368AAA	0	0	1
T18353GC	0	0	1
GC7100AT	0	0	1
C11572CTT	0	0	1
C28940T	0	0	1
ATG17921TCA	0	0	1
G3338GCA	0	0	1
TC9987AG	0	0	1
T24869C	0	0	1
G18634T	0	0	1
T24750A	0	0	1
C15019A	0	0	1
G13856T	0	0	1
C14845CT	0	0	1
A15267G	0	0	1
G9918T	0	0	1
C22176G	0	0	1
A6400G	0	0	1
AT28104GA	0	0	1
C24921T	0	0	1
C20091T	0	0	1
A23416T	0	0	1
G2100GAA	0	0	1
A28911C	0	0	1
GC1914AT	0	0	1
C14025T	0	0	1
A22215G	0	0	1
ACTTGCTT22285A	0	0	1
TTA28218T	0	0	1
T6923TCC	0	0	1
G27014GCCA	0	0	1
T24045C	0	0	1
T9265TTC	0	0	1
T29760C	0	0	1
G23528A	0	0	1
G17848GA	0	0	1
AG26924GA	0	0	1
A6832G	0	0	1
A8974G	0	0	1
GA18922AG	0	0	1
TC17826AA	0	0	1
AT17929TC	0	0	1
C27048CT	0	0	1
GAGT29745G	0	0	1
T13400TG	0	0	1
C26810A	0	0	1
G24004GGA	0	0	1
TA13832AC	0	0	1
C1926CTT	0	0	1
G9910T	0	0	1
A13853T	0	0	1
G26949GC	0	0	1
TT22860CC	0	0	1
GC13425ATA	0	0	1
G6987GT	0	0	1
GT17252TA	0	0	1
C27128CTT	0	0	1
A1230G	0	0	1
A23864G	0	0	1
AGA24913TAC	0	0	1
T9916A	0	0	1
C9042T	0	0	1
G13835C	0	0	1
AG17853GA	0	0	1
T22660TA	0	0	1
T4966TA	0	0	1
A916G	0	0	1
A14936T	0	0	1
AG22130CA	0	0	1
AATG13809CCGC	0	0	1
C2146CG	0	0	1
G9854GATA	0	0	1
C11671T	0	0	1
TTTGTCTGG11284T	0	0	1
A17906G	0	0	1
C22858CAA	0	0	1
C24509T	0	0	1
A2043TTT	0	0	1
GG2075AAT	0	0	1
G1892GT	0	0	1
C11669CGG	0	0	1
T9155TC	0	0	1
A13401AGC	0	0	1
A1255G	0	0	1
T10162A	0	0	1
G29639T	0	0	1
TTAT10284CGGC	0	0	1
AG22271GA	0	0	1
A3344AG	0	0	1
T17773TG	0	0	1
A1951G	0	0	1
T9212TGG	0	0	1
A16876G	0	0	1
T9067G	0	0	1
G13410T	0	0	1
C14925T	0	0	1
A2071G	0	0	1
GG14947TA	0	0	1
T9200TTC	0	0	1
A6257G	0	0	1
A6415T	0	0	1
C28932T	0	0	1
C10244CAT	0	0	1
C9933G	0	0	1
C17570T	0	0	1
T1939A	0	0	1
A9885AC	0	0	1
G11108A	0	0	1
G9974A	0	0	1
T22238G	0	0	1
C1917T	0	0	1
TTA10203GAG	0	0	1
T3367CA	0	0	1
ACCT15278A	0	0	1
T18528C	0	0	1
C3157CG	0	0	1
C13821G	0	0	1
TC2047GG	0	0	1
TT10326AA	0	0	1
GG28903A	0	0	1
C18355G	0	0	1
A8972C	0	0	1
A15974ATAT	0	0	1
TG28906T	0	0	1
TT9887AA	0	0	1
GCC10334AAT	0	0	1
G18719A	0	0	1
G22770GT	0	0	1
C23865CTT	0	0	1
A24010AT	0	0	1
GT9249AA	0	0	1
A10028T	0	0	1
T11301C	0	0	1
ATG13388A	0	0	1
GT3474TA	0	0	1
T29461C	0	0	1
G23568A	0	0	1
C18755G	0	0	1
C28915CAT	0	0	1
A22310G	0	0	1
G22081GA	0	0	1
C10025G	0	0	1
G2180A	0	0	1
GG13849TA	0	0	1
T4833TA	0	0	1
CG1943TT	0	0	1
C2197CAT	0	0	1
C13860G	0	0	1
C27434G	0	0	1
GA15976G	0	0	1
G6419A	0	0	1
C22097A	0	0	1
A29641T	0	0	1
A26766C	0	0	1
A23648G	0	0	1
G28914A	0	0	1
A3364T	0	0	1
A18911G	0	0	1
TC10273CT	0	0	1
T7057A	0	0	1
CT10209TC	0	0	1
G2202T	0	0	1
GA22028AG	0	0	1
T13417C	0	0	1
T13825C	0	0	1
ACT7080GTC	0	0	1
G3471AT	0	0	1
TA10321GT	0	0	1
G29744T	0	0	1
T22099GCA	0	0	1
T9157C	0	0	1
C9798CTT	0	0	1
T22045TG	0	0	1
A9185AG	0	0	1
T15900TA	0	0	1
C7044T	0	0	1
C6990CT	0	0	1
T16050TA	0	0	1
T9937A	0	0	1
G27126C	0	0	1
C14206G	0	0	1
T2170TA	0	0	1
G17957A	0	0	1
T27432A	0	0	1
C6843CA	0	0	1
C22050CCA	0	0	1
TGT3376CAG	0	0	1
C22088A	0	0	1
C13806CT	0	0	1
G2237GA	0	0	1
T6417A	0	0	1
G7091A	0	0	1
C9195T	0	0	1
C10341CTG	0	0	1
T3331G	0	0	1
GG22225AA	0	0	1
GGGTT18088CCCAC	0	0	1
CCT17776GTC	0	0	1
T17873TTA	0	0	1
C2106CT	0	0	1
T10366CA	0	0	1
AA22178TG	0	0	1
CC22235TG	0	0	1
AG15954GA	0	0	1
AAG894CCC	0	0	1
T24850C	0	0	1
ATC17637CCA	0	0	1
T17877TC	0	0	1
G12907GTTTTT	0	0	1
G22332GA	0	0	1
T26974C	0	0	1
G13858C	0	0	1
A9942G	0	0	1
T17675C	0	0	1
CA22079GT	0	0	1
A22151AC	0	0	1
G2195GA	0	0	1
C9907CAAA	0	0	1
TA26692T	0	0	1
T3161TTC	0	0	1
A15578G	0	0	1
T10200A	0	0	1
T22170TATA	0	0	1
GA17816TT	0	0	1
CA17059C	0	0	1
G22201CA	0	0	1
A28271T	0	0	1
T9192TA	0	0	1
T17863TA	0	0	1
C17868A	0	0	1
A17875G	0	0	1
G13403T	0	0	1
C3369T	0	0	1
T4658C	0	0	1
G26918A	0	0	1
A939G	0	0	1
C913G	0	0	1
C10188T	0	0	1
T3339TAGGG	0	0	1
GG24006AT	0	0	1
G16786GC	0	0	1
ACC17820GAA	0	0	1
T1985TG	0	0	1
A720G	0	0	1
T24079G	0	0	1
C9114CCCT	0	0	1
T17960C	0	0	1
TTTT13839CCCC	0	0	1
A4875C	0	0	1
T7092TC	0	0	1
C28331A	0	0	1
A2045G	0	0	1
CG26970AA	0	0	1
A17932G	0	0	1
AC22294A	0	0	1
A22790C	0	0	1
GC9038T	0	0	1
T24085TG	0	0	1
AC1996TT	0	0	1
A14176T	0	0	1
T26972TG	0	0	1
T17043TC	0	0	1
G28669GA	0	0	1
C9214T	0	0	1
A15580T	0	0	1
T10192TGA	0	0	1
A26913C	0	0	1
T7046C	0	0	1
CA7952C	0	0	1
CA11758AG	0	0	1
G11596GTAACA	0	0	1
T4814TC	0	0	1
T16542C	0	0	1
C10798A	0	0	1
CA16716TT	0	0	1
T10428C	0	0	1
C11036CTT	0	0	1
A23656C	0	0	1
T21970C	0	0	1
A5616C	0	0	1
C16215T	0	0	1
CT11704AG	0	0	1
C16217T	0	0	1
T1998TTC	0	0	1
T11809TATA	0	0	1
G10444A	0	0	1
C6696T	0	0	1
T23239TC	0	0	1
A8072AGC	0	0	1
A1951T	0	0	1
G11842GA	0	0	1
T16502C	0	0	1
TAC22284CTT	0	0	1
G27375A	0	0	1
C26373G	0	0	1
C6738T	0	0	1
CT26421TC	0	0	1
T26300TC	0	0	1
A11559G	0	0	1
C10956T	0	0	1
AA10990CTTTT	0	0	1
TGGC26685CAAA	0	0	1
G26375C	0	0	1
GTTC10413AAAA	0	0	1
T9061A	0	0	1
C21904T	0	0	1
TG26712GT	0	0	1
A4717G	0	0	1
A4333G	0	0	1
A12916T	0	0	1
A11841T	0	0	1
T1592C	0	0	1
A10383TC	0	0	1
C26611G	0	0	1
G10832A	0	0	1
A2491AG	0	0	1
GA4955G	0	0	1
C2260T	0	0	1
A10442AGC	0	0	1
AC17884A	0	0	1
G26217C	0	0	1
TTG23559GCA	0	0	1
A8143G	0	0	1
G11624GAA	0	0	1
A27512G	0	0	1
A15149G	0	0	1
A23805G	0	0	1
G8075CCAA	0	0	1
G13759GGA	0	0	1
A11732G	0	0	1
G10870A	0	0	1
G17478A	0	0	1
T4118A	0	0	1
G17848GGC	0	0	1
A4247ACTT	0	0	1
T26371A	0	0	1
AA26225TT	0	0	1
C17882T	0	0	1
A22101AG	0	0	1
AAA1933TCC	0	0	1
CT26437TC	0	0	1
G17948A	0	0	1
TA26331CG	0	0	1
G1042A	0	0	1
GGCG23607AATA	0	0	1
C23613CT	0	0	1
G12907A	0	0	1
T16299G	0	0	1
C4058CCA	0	0	1
TG23807CC	0	0	1
A13099G	0	0	1
T26327A	0	0	1
GC954AT	0	0	1
A26693G	0	0	1
AAT10434GTC	0	0	1
T10480C	0	0	1
G13856GTT	0	0	1
A10983AG	0	0	1
G12911CA	0	0	1
A26377C	0	0	1
T27251A	0	0	1
GA4960AG	0	0	1
A23495G	0	0	1
C27236CAA	0	0	1
G18071ACT	0	0	1
AG13848A	0	0	1
T2423C	0	0	1
G1589GT	0	0	1
CA13814TT	0	0	1
G26363C	0	0	1
C10949A	0	0	1
T2278TCTTC	0	0	1
A14984AT	0	0	1
C12362T	0	0	1
T10421A	0	0	1
TAA18177AGG	0	0	1
TACA21765GCT	0	0	1
C2223T	0	0	1
A10478G	0	0	1
G18290GA	0	0	1
G9095A	0	0	1
G26718GTGC	0	0	1
C12919G	0	0	1
T10941C	0	0	1
G26695GT	0	0	1
A26806AG	0	0	1
G11042GT	0	0	1
TT22222CA	0	0	1
T22189TGA	0	0	1
A10694G	0	0	1
T14501TGC	0	0	1
GT27470AG	0	0	1
G2243GTT	0	0	1
GC2267AA	0	0	1
G9255T	0	0	1
GG1729AA	0	0	1
T18287TAC	0	0	1
T26379C	0	0	1
TGG10423AT	0	0	1
T16241C	0	0	1
ATAA11576CAGG	0	0	1
A29641G	0	0	1
G11064A	0	0	1
G9248C	0	0	1
TAC23703CTT	0	0	1
C4335A	0	0	1
TT26808CC	0	0	1
TCACA1985GGGAG	0	0	1
A18245AC	0	0	1
G23612A	0	0	1
G2159GA	0	0	1
TCA27447T	0	0	1
GCG16535AAA	0	0	1
G26596T	0	0	1
T17877G	0	0	1
A13209T	0	0	1
T16177C	0	0	1
T4183TTC	0	0	1
G13754A	0	0	1
A10431G	0	0	1
TT4100AA	0	0	1
C26348T	0	0	1
CT11663TC	0	0	1
AC17890TG	0	0	1
A17861G	0	0	1
AT21972GC	0	0	1
T1664TC	0	0	1
T10684C	0	0	1
A16540G	0	0	1
T4337TTAC	0	0	1
A1277G	0	0	1
A2270AGAATG	0	0	1
C2141CT	0	0	1
AG1956TA	0	0	1
G10905T	0	0	1
CC26697TT	0	0	1
CA5869C	0	0	1
A13838AT	0	0	1
A10985ACTT	0	0	1
GA23294AG	0	0	1
T12909TC	0	0	1
G974GT	0	0	1
CT12455C	0	0	1
C11564CTTT	0	0	1
GA14474AT	0	0	1
A27249T	0	0	1
CC27453AA	0	0	1
T14418TG	0	0	1
TA11838CC	0	0	1
A13758C	0	0	1
T16515TA	0	0	1
TA17863T	0	0	1
T26297TC	0	0	1
AAC26643TTT	0	0	1
C10868T	0	0	1
C13774CG	0	0	1
A27399AGC	0	0	1
A27388ACAG	0	0	1
TT1948CC	0	0	1
T14803A	0	0	1
C4320A	0	0	1
G2265T	0	0	1
G26367C	0	0	1
A14480T	0	0	1
G5567A	0	0	1
C18097CA	0	0	1
GT29841TC	0	0	1
A2317AT	0	0	1
T16287A	0	0	1
T22089A	0	0	1
T10596C	0	0	1
C14503T	0	0	1
CG13761TA	0	0	1
AT972TC	0	0	1
A23712T	0	0	1
G1266A	0	0	1
AC8145GT	0	0	1
C16289G	0	0	1
T2087C	0	0	1
A26220G	0	0	1
ACG8046A	0	0	1
T13752TA	0	0	1
T12722TA	0	0	1
G8204GA	0	0	1
TT12383CCG	0	0	1
C12465CA	0	0	1
G2273A	0	0	1
G14594T	0	0	1
T4798TA	0	0	1
GA6622G	0	0	1
T26470TA	0	0	1
A2573AC	0	0	1
C21750T	0	0	1
A1953T	0	0	1
G15208A	0	0	1
A23446G	0	0	1
ATA16819CAG	0	0	1
G11708GT	0	0	1
T22829G	0	0	1
AG13660GA	0	0	1
A1876AC	0	0	1
AAGC4355TGAA	0	0	1
G12817A	0	0	1
C26222CT	0	0	1
A1160C	0	0	1
A10592AG	0	0	1
GAA12269G	0	0	1
T10830G	0	0	1
A27397T	0	0	1
AAACC11813TTTTT	0	0	1
T9031A	0	0	1
T8049TA	0	0	1
G27514A	0	0	1
G26361C	0	0	1
A6333G	0	0	1
C26833CT	0	0	1
C2262T	0	0	1
G26365C	0	0	1
A1301G	0	0	1
TT26254GCC	0	0	1
GC14944TT	0	0	1
A26708C	0	0	1
G26834GTAT	0	0	1
A13739G	0	0	1
G10958A	0	0	1
CT9170AA	0	0	1
C26549A	0	0	1
C16267G	0	0	1
T23377A	0	0	1
A17646T	0	0	1
TA21813CG	0	0	1
TTTG1724AAAA	0	0	1
A10988T	0	0	1
A13211G	0	0	1
C15212CA	0	0	1
T10865G	0	0	1
AATG13809A	0	0	1
T12388C	0	0	1
C1594T	0	0	1
A27394T	0	0	1
GC17435TA	0	0	1
A1975TTGT	0	0	1
ATGC11603GGAA	0	0	1
CC10418AA	0	0	1
A11600AG	0	0	1
G26230GAT	0	0	1
G17893C	0	0	1
C26340CA	0	0	1
C2434CAG	0	0	1
G2498A	0	0	1
T19607G	0	0	1
C9539CTT	0	0	1
C1259CG	0	0	1
GG2351AC	0	0	1
GA1261G	0	0	1
G8084GA	0	0	1
C10929A	0	0	1
TG8263AA	0	0	1
G16240GT	0	0	1
A12658G	0	0	1
A18308G	0	0	1
A13483T	0	0	1
AC16458TT	0	0	1
A19575ACAT	0	0	1
A1180G	0	0	1
A11628G	0	0	1
G4678A	0	0	1
GG19657CT	0	0	1
T28755TC	0	0	1
G12128A	0	0	1
C20984T	0	0	1
A8032AT	0	0	1
A1229CC	0	0	1
GA1235TC	0	0	1
C1238G	0	0	1
C5974CA	0	0	1
T19640TTAA	0	0	1
T9537CC	0	0	1
A158G	0	0	1
G2447A	0	0	1
G10905A	0	0	1
T18236A	0	0	1
G11243T	0	0	1
A19655T	0	0	1
T2349A	0	0	1
T7984C	0	0	1
CCT27011TTC	0	0	1
G4817A	0	0	1
T15129TGC	0	0	1
CA19618AG	0	0	1
G2577GTGA	0	0	1
G26314A	0	0	1
G11241GT	0	0	1
C14016CT	0	0	1
A28650T	0	0	1
G26416A	0	0	1
C25115CG	0	0	1
C28754A	0	0	1
C28751CT	0	0	1
C12974T	0	0	1
AT1226CA	0	0	1
T25962TGAA	0	0	1
C18808T	0	0	1
G388GA	0	0	1
C4815A	0	0	1
T28735TAGTC	0	0	1
T11086TG	0	0	1
T26324C	0	0	1
C15107A	0	0	1
A18238T	0	0	1
C10313T	0	0	1
T8011A	0	0	1
A12978G	0	0	1
GT14088AAA	0	0	1
G12699A	0	0	1
ACTA139GAG	0	0	1
TG953CC	0	0	1
AG20889GA	0	0	1
TCAT19697CTGC	0	0	1
A8122AT	0	0	1
AT10305A	0	0	1
T1182A	0	0	1
A8245AT	0	0	1
A2473C	0	0	1
T23194C	0	0	1
T8124C	0	0	1
A19828G	0	0	1
C16271CAT	0	0	1
GT2422AA	0	0	1
CA3480AG	0	0	1
G19851A	0	0	1
A2345G	0	0	1
T8004TTA	0	0	1
C11563CT	0	0	1
A19601AGCC	0	0	1
T12635G	0	0	1
T18614C	0	0	1
GA4859AT	0	0	1
G1186A	0	0	1
AC19833A	0	0	1
AC27001TT	0	0	1
G4955A	0	0	1
A10957G	0	0	1
T7574C	0	0	1
CG340TT	0	0	1
A26420T	0	0	1
A2410T	0	0	1
G28056A	0	0	1
G1319GA	0	0	1
T14091G	0	0	1
A26347T	0	0	1
AAG5871A	0	0	1
G13484GT	0	0	1
A14570AT	0	0	1
GG19598AA	0	0	1
T8034A	0	0	1
T16449G	0	0	1
CA8127GT	0	0	1
T10906TTA	0	0	1
GT27079TA	0	0	1
A16602G	0	0	1
G27987A	0	0	1
CA2455AT	0	0	1
T11711TTTG	0	0	1
A7409AG	0	0	1
CTGA6078C	0	0	1
C15824A	0	0	1
C14572T	0	0	1
T14901C	0	0	1
G10122C	0	0	1
A8256T	0	0	1
A26646G	0	0	1
A6112AC	0	0	1
T16778TCA	0	0	1
C28481T	0	0	1
G12092GCCC	0	0	1
A26786G	0	0	1
C8074CGT	0	0	1
C27073CTT	0	0	1
AA1197GC	0	0	1
CAACT9195C	0	0	1
G13470GA	0	0	1
C18013T	0	0	1
G15670A	0	0	1
G12692GA	0	0	1
T25694A	0	0	1
G28077A	0	0	1
T19844TG	0	0	1
T14654C	0	0	1
GT7571AC	0	0	1
A28641T	0	0	1
T21679C	0	0	1
A28750G	0	0	1
C186G	0	0	1
C11812CA	0	0	1
TT7351AA	0	0	1
T14646TA	0	0	1
A8261AC	0	0	1
AG13566GA	0	0	1
C15049T	0	0	1
C337CATT	0	0	1
T12648C	0	0	1
ACC1189TGA	0	0	1
C19610A	0	0	1
A291ACG	0	0	1
TTT286AAA	0	0	1
GTAT7491CAGC	0	0	1
A28523T	0	0	1
A11841AT	0	0	1
AAA7589GC	0	0	1
TA16155AC	0	0	1
CA9051TGT	0	0	1
T19863C	0	0	1
AC8239GG	0	0	1
A26433C	0	0	1
C19760CA	0	0	1
GGC28526TTA	0	0	1
TA11838CT	0	0	1
T20982A	0	0	1
A969G	0	0	1
T1195TG	0	0	1
G1233C	0	0	1
G11734A	0	0	1
AG4393A	0	0	1
A19603C	0	0	1
T7991TTATCAC	0	0	1
C11626CT	0	0	1
A25920AG	0	0	1
G26317A	0	0	1
C19898CA	0	0	1
C11712CA	0	0	1
GT8322TG	0	0	1
C11102CTGCGA	0	0	1
TA19625AG	0	0	1
A16427G	0	0	1
T28039TAC	0	0	1
T2346TGG	0	0	1
T10845C	0	0	1
G28727T	0	0	1
A27848C	0	0	1
T12697TG	0	0	1
AT11120CG	0	0	1
C2416A	0	0	1
A12095C	0	0	1
GCGG8015AAAA	0	0	1
T7419C	0	0	1
A9126GG	0	0	1
GC7577T	0	0	1
A12004C	0	0	1
C26322A	0	0	1
A18934T	0	0	1
C28647T	0	0	1
AC14109GT	0	0	1
A6269G	0	0	1
T18849C	0	0	1
TGC26349CAA	0	0	1
A10875G	0	0	1
GTG13478AAT	0	0	1
G13392A	0	0	1
A28730G	0	0	1
CA18701GG	0	0	1
C1093CATA	0	0	1
T11324TC	0	0	1
C28462GT	0	0	1
T19564TG	0	0	1
A25905G	0	0	1
G28487T	0	0	1
C23327G	0	0	1
C2574CT	0	0	1
T8248A	0	0	1
A14234ACG	0	0	1
T6119TC	0	0	1
TAA168CTC	0	0	1
G20940T	0	0	1
C9510CT	0	0	1
GA25979G	0	0	1
T7407C	0	0	1
G15493A	0	0	1
TG1241GT	0	0	1
CA28507TT	0	0	1
G8111C	0	0	1
G2408A	0	0	1
T28642TGC	0	0	1
G14656T	0	0	1
C2388CA	0	0	1
GT11204CC	0	0	1
T28034TA	0	0	1
A14185AG	0	0	1
A27068C	0	0	1
C2358CTT	0	0	1
A28482AC	0	0	1
C19615T	0	0	1
T18011A	0	0	1
A11089AG	0	0	1
T8103C	0	0	1
T12646TA	0	0	1
T7595TGC	0	0	1
GCC11774TTT	0	0	1
T973GC	0	0	1
C6840T	0	0	1
A10599C	0	0	1
C6861TTA	0	0	1
T13820G	0	0	1
AGCC6693TTTT	0	0	1
CC3130AG	0	0	1
AAC10136TCT	0	0	1
A16727AGAT	0	0	1
T15015TACTA	0	0	1
A24359G	0	0	1
G29024C	0	0	1
C25373T	0	0	1
T14105G	0	0	1
G25401GT	0	0	1
A3137AT	0	0	1
TG13717T	0	0	1
G960A	0	0	1
CG6740TC	0	0	1
G14414GGA	0	0	1
A29389AAAG	0	0	1
G23835GTT	0	0	1
C2847T	0	0	1
C9072A	0	0	1
G3167T	0	0	1
TG10677T	0	0	1
AT16597A	0	0	1
G246A	0	0	1
AA9243CT	0	0	1
A14906T	0	0	1
AT10652A	0	0	1
C13663TTA	0	0	1
T10607G	0	0	1
CT29269TC	0	0	1
GG6482AA	0	0	1
C5842CAA	0	0	1
AT5910GG	0	0	1
TT24716AG	0	0	1
A27268T	0	0	1
T10149TTTC	0	0	1
G10466GA	0	0	1
T14901TGA	0	0	1
C5581CA	0	0	1
A10221AC	0	0	1
G29383GC	0	0	1
AG23665GA	0	0	1
G14989C	0	0	1
TC8949AT	0	0	1
A5888C	0	0	1
GAC10613G	0	0	1
C13629CA	0	0	1
G13661GT	0	0	1
T3466C	0	0	1
T24951C	0	0	1
C27323CCCTA	0	0	1
G10139GTTT	0	0	1
CC27999TT	0	0	1
T29531TTCC	0	0	1
AA5714GG	0	0	1
AG13722A	0	0	1
TA10102CC	0	0	1
TAGC27796T	0	0	1
G2965GGT	0	0	1
T18042TAA	0	0	1
C5717CG	0	0	1
T10192TG	0	0	1
C20074CA	0	0	1
G3056A	0	0	1
A13817ACT	0	0	1
TT21584CC	0	0	1
G10491A	0	0	1
A15036AC	0	0	1
C5622CT	0	0	1
GG5578AA	0	0	1
T19989G	0	0	1
G13233A	0	0	1
GA10511G	0	0	1
A131AATT	0	0	1
A9023G	0	0	1
TACAC12739T	0	0	1
AC15031CT	0	0	1
TA10509CC	0	0	1
T2992TA	0	0	1
T25476TAA	0	0	1
C23816T	0	0	1
C6666T	0	0	1
C1190T	0	0	1
CC18483TT	0	0	1
GGT8942ATA	0	0	1
C8986T	0	0	1
T9167TGC	0	0	1
C23655CTTG	0	0	1
ACAC23646A	0	0	1
A10195AG	0	0	1
GA9017TT	0	0	1
T14555A	0	0	1
T2843TG	0	0	1
TTC29093GGG	0	0	1
C21549T	0	0	1
C16679T	0	0	1
A24788ACAG	0	0	1
T21443TA	0	0	1
A8993T	0	0	1
AG16641A	0	0	1
AC12368A	0	0	1
G24872C	0	0	1
T9160A	0	0	1
A6845AAAG	0	0	1
G27088A	0	0	1
T14991A	0	0	1
GT20060AG	0	0	1
TC17851T	0	0	1
T19985C	0	0	1
GT29511AA	0	0	1
G6513GC	0	0	1
A27038ATC	0	0	1
A15046G	0	0	1
T21379TC	0	0	1
C2980CTA	0	0	1
TG26745T	0	0	1
A29478C	0	0	1
G10589GA	0	0	1
G10685A	0	0	1
C10207TT	0	0	1
G10674A	0	0	1
T24957G	0	0	1
T15020TAC	0	0	1
GC10201G	0	0	1
C8997G	0	0	1
CT29514GA	0	0	1
A14995T	0	0	1
T9046C	0	0	1
T18324G	0	0	1
TCAA16625T	0	0	1
T20012C	0	0	1
A15511AGCC	0	0	1
TA8919AG	0	0	1
T21153C	0	0	1
TGC6631AAG	0	0	1
T10129TTC	0	0	1
C13368T	0	0	1
T2845G	0	0	1
A25201G	0	0	1
C5901T	0	0	1
A9025T	0	0	1
T8935G	0	0	1
T21616C	0	0	1
A9241T	0	0	1
T13641TTC	0	0	1
TC16649CT	0	0	1
C10226T	0	0	1
GA2927AG	0	0	1
C21637T	0	0	1
C6781CT	0	0	1
C18606T	0	0	1
TCC13719T	0	0	1
CC6848TA	0	0	1
CT23536TG	0	0	1
G18527A	0	0	1
G10220GTT	0	0	1
C8947G	0	0	1
C13236A	0	0	1
T28063A	0	0	1
CT15503TC	0	0	1
A2213G	0	0	1
CT15328TA	0	0	1
GT21969AA	0	0	1
AT24813TG	0	0	1
C10198G	0	0	1
AAT25121GTA	0	0	1
CT21496TC	0	0	1
GGC10146ATT	0	0	1
A10669G	0	0	1
T10492TG	0	0	1
GGGT14967AATC	0	0	1
A14215T	0	0	1
G9111GC	0	0	1
A2194G	0	0	1
C21772T	0	0	1
TTC5785CCT	0	0	1
G3202A	0	0	1
A25368G	0	0	1
C25433CT	0	0	1
GT10494TC	0	0	1
GG6536CA	0	0	1
G23663T	0	0	1
TT3016CA	0	0	1
A15011C	0	0	1
T6562TGTG	0	0	1
TTTA21990CCCC	0	0	1
G10618C	0	0	1
G10482GA	0	0	1
C10683CTT	0	0	1
AAA5606GGT	0	0	1
TA16515T	0	0	1
C16304A	0	0	1
G1743GT	0	0	1
TT6614AC	0	0	1
GGC25212TAT	0	0	1
A14960ACT	0	0	1
C15061CAAA	0	0	1
G14140A	0	0	1
G14428GCAT	0	0	1
TGC10539T	0	0	1
A6608G	0	0	1
A2225G	0	0	1
T10161TTTTC	0	0	1
G236A	0	0	1
GGT21986CAA	0	0	1
T13668C	0	0	1
C9169T	0	0	1
C21587T	0	0	1
C16675T	0	0	1
C21707T	0	0	1
A25411AT	0	0	1
G10488GTC	0	0	1
AG25134TTC	0	0	1
GT25204AC	0	0	1
GC17849AA	0	0	1
T5895TG	0	0	1
G27469GA	0	0	1
A14977AAT	0	0	1
A27994G	0	0	1
C14937CA	0	0	1
T5722TA	0	0	1
T20084C	0	0	1
G3077GA	0	0	1
A9134ATG	0	0	1
A21958AT	0	0	1
A17841ATC	0	0	1
T20190TG	0	0	1
A5933G	0	0	1
TC6605GA	0	0	1
T5712C	0	0	1
C8895T	0	0	1
C23657T	0	0	1
C14993T	0	0	1
T21504C	0	0	1
A24762G	0	0	1
AG3997A	0	0	1
G23576A	0	0	1
TA15513GG	0	0	1
G24834AT	0	0	1
G188A	0	0	1
C25350G	0	0	1
G3134A	0	0	1
G3002GAC	0	0	1
G25660GC	0	0	1
G8984C	0	0	1
AT25208TG	0	0	1
CAG10623C	0	0	1
T1918C	0	0	1
TT29193AACG	0	0	1
G25181GGA	0	0	1
AC10649A	0	0	1
T15300TA	0	0	1
CT10594C	0	0	1
C18617T	0	0	1
GCA27084TGT	0	0	1
TT10534AC	0	0	1
C15952AAG	0	0	1
C29482T	0	0	1
TGGT5632AAAA	0	0	1
G23426A	0	0	1
A14553AG	0	0	1
G16301A	0	0	1
T6667TG	0	0	1
CGC15024TCT	0	0	1
AGA28047TTT	0	0	1
CT23577C	0	0	1
A16569ATG	0	0	1
GT21954TA	0	0	1
TT25370CC	0	0	1
C16726A	0	0	1
T29480A	0	0	1
T14903G	0	0	1
A24949G	0	0	1
CT16551C	0	0	1
GG23660TT	0	0	1
C1800CA	0	0	1
T12688TA	0	0	1
A27006G	0	0	1
G20068GC	0	0	1
AC10680TT	0	0	1
CTT3141AAC	0	0	1
AT24810TA	0	0	1
C11776CCT	0	0	1
T22333G	0	0	1
TA4101T	0	0	1
G23856AT	0	0	1
GA25500AT	0	0	1
T11977TAG	0	0	1
A13970C	0	0	1
T27405TTC	0	0	1
T15983C	0	0	1
AG26005A	0	0	1
GT25555G	0	0	1
A25592AG	0	0	1
C22608CT	0	0	1
TGGA3466T	0	0	1
AG5791A	0	0	1
A11740G	0	0	1
C5777CAT	0	0	1
CT23816C	0	0	1
AT22556CA	0	0	1
T26706C	0	0	1
T26619C	0	0	1
CA21359C	0	0	1
C29189CGAT	0	0	1
C22060T	0	0	1
GAAT25757G	0	0	1
G9817A	0	0	1
G26144GT	0	0	1
GCC11984G	0	0	1
T22038C	0	0	1
T11988TC	0	0	1
A26671G	0	0	1
CA21998GC	0	0	1
C11979T	0	0	1
CTAT9144C	0	0	1
C3457CG	0	0	1
A21865C	0	0	1
TA29699T	0	0	1
G11800A	0	0	1
A13467AG	0	0	1
C21909T	0	0	1
A22034T	0	0	1
CGCC13965TTTA	0	0	1
TA21861AG	0	0	1
G3955C	0	0	1
AGT9917GCG	0	0	1
T22568C	0	0	1
T3960TC	0	0	1
A24545C	0	0	1
G21518A	0	0	1
T3949C	0	0	1
T25622G	0	0	1
ATG9126A	0	0	1
A3959G	0	0	1
GC22569G	0	0	1
GTT23835G	0	0	1
C12880CTA	0	0	1
CT5787C	0	0	1
A22330G	0	0	1
C9072ATTT	0	0	1
A22559G	0	0	1
GAGA25593G	0	0	1
G21869GGT	0	0	1
T13832TA	0	0	1
T24278C	0	0	1
G10719C	0	0	1
C6706TT	0	0	1
C13502CAA	0	0	1
G9312A	0	0	1
TT22221AC	0	0	1
T20466G	0	0	1
A28343AT	0	0	1
G8790A	0	0	1
A5776C	0	0	1
T23622C	0	0	1
CA9996TG	0	0	1
G23587C	0	0	1
GC6680TG	0	0	1
C25339CG	0	0	1
C5628A	0	0	1
T19119A	0	0	1
G2835A	0	0	1
A15820G	0	0	1
A9944AG	0	0	1
A13388ATG	0	0	1
C21741T	0	0	1
T9097TTTC	0	0	1
C7504T	0	0	1
A22231AG	0	0	1
A1956G	0	0	1
T15624A	0	0	1
A13986G	0	0	1
C22224A	0	0	1
A1817G	0	0	1
ACT9885A	0	0	1
G23345A	0	0	1
GC6632TA	0	0	1
G19207AA	0	0	1
G21796GT	0	0	1
CA25100C	0	0	1
T23836C	0	0	1
T15584C	0	0	1
GT3759AG	0	0	1
GC109G	0	0	1
T8724TA	0	0	1
T7352C	0	0	1
CA20206GG	0	0	1
C23630CT	0	0	1
C23683T	0	0	1
T6585C	0	0	1
T6574TGA	0	0	1
C28298CAA	0	0	1
A23544AGT	0	0	1
G17144C	0	0	1
C13515CT	0	0	1
C19763T	0	0	1
C23635CG	0	0	1
T5569TAC	0	0	1
A21461C	0	0	1
A17256G	0	0	1
A20336AT	0	0	1
G14701TAA	0	0	1
CA10726TC	0	0	1
AT6657GG	0	0	1
T21413C	0	0	1
GAAAA6622CCCCC	0	0	1
C6701T	0	0	1
C3737CT	0	0	1
T23689G	0	0	1
T10529C	0	0	1
T8313TA	0	0	1
T23221A	0	0	1
T13417TC	0	0	1
A6319G	0	0	1
A26492GG	0	0	1
G14038A	0	0	1
C19185T	0	0	1
GCA13451G	0	0	1
G7344A	0	0	1
C20199CTTT	0	0	1
T6686A	0	0	1
A23301T	0	0	1
TG8741AA	0	0	1
C10582CT	0	0	1
C17296CA	0	0	1
C23304G	0	0	1
TT26517GA	0	0	1
T28414A	0	0	1
TGAC3814CATA	0	0	1
T19248TGG	0	0	1
G14731GAA	0	0	1
GC14707TA	0	0	1
GGCTT22225G	0	0	1
T17097TAA	0	0	1
CT24174AG	0	0	1
T28240C	0	0	1
T6776TTA	0	0	1
A6497G	0	0	1
A8680T	0	0	1
G22932T	0	0	1
G3914GA	0	0	1
C28194CGT	0	0	1
TTA22283T	0	0	1
C14120G	0	0	1
AA4197TG	0	0	1
CA20897TG	0	0	1
TA28465CC	0	0	1
C10632G	0	0	1
G28314T	0	0	1
T10758G	0	0	1
T25969TA	0	0	1
G22927T	0	0	1
T23050A	0	0	1
G19238A	0	0	1
T10692GC	0	0	1
T42C	0	0	1
AG28505A	0	0	1
AT7437GG	0	0	1
C10656T	0	0	1
A6832T	0	0	1
A23326C	0	0	1
CAA8809GGT	0	0	1
T6607TGA	0	0	1
A9026T	0	0	1
GG28089TA	0	0	1
G27469T	0	0	1
CT27498C	0	0	1
C9363TT	0	0	1
TC9987G	0	0	1
GG13513AA	0	0	1
G8709GCGT	0	0	1
C14391A	0	0	1
A28126ACTT	0	0	1
A6693C	0	0	1
A20203AC	0	0	1
AG8734GA	0	0	1
A23687G	0	0	1
C11757T	0	0	1
C17185G	0	0	1
A7416G	0	0	1
A5774G	0	0	1
T22768C	0	0	1
C15603T	0	0	1
C14688T	0	0	1
T14750TG	0	0	1
G23343GCGT	0	0	1
CT28278TC	0	0	1
T112C	0	0	1
T14695C	0	0	1
A24180AC	0	0	1
TC3808AT	0	0	1
AC28319GG	0	0	1
A15667G	0	0	1
C7955CT	0	0	1
G19132GAA	0	0	1
T3733TG	0	0	1
ATT28468CC	0	0	1
C23589T	0	0	1
T9093C	0	0	1
CT3784TC	0	0	1
G28280GAC	0	0	1
A19124TT	0	0	1
T23218TGC	0	0	1
G8807A	0	0	1
T25962A	0	0	1
A23639G	0	0	1
A23541ACG	0	0	1
AT23321GA	0	0	1
C10544CT	0	0	1
TT23676GC	0	0	1
G24193C	0	0	1
C14697A	0	0	1
AC24203TT	0	0	1
C16470TT	0	0	1
T28137TCC	0	0	1
A14644G	0	0	1
CT3924C	0	0	1
T9135TG	0	0	1
G21151GA	0	0	1
A6588AT	0	0	1
T10721C	0	0	1
T28128TC	0	0	1
C6696CAA	0	0	1
TTGG29173T	0	0	1
A4168G	0	0	1
A6716G	0	0	1
C6726A	0	0	1
T3769TAA	0	0	1
T23641C	0	0	1
C23673GA	0	0	1
A17524C	0	0	1
G26247C	0	0	1
G5699C	0	0	1
A28266AAAC	0	0	1
C14662G	0	0	1
TGA19242CAG	0	0	1
T6697TA	0	0	1
G17847A	0	0	1
A15580G	0	0	1
C28292CTA	0	0	1
AT17113GG	0	0	1
CT26776AC	0	0	1
T28324A	0	0	1
TA15858CT	0	0	1
A21474ATCTCTCTC	0	0	1
AGC13444A	0	0	1
A6707AT	0	0	1
A14199AG	0	0	1
A8738G	0	0	1
AG22243GA	0	0	1
G7447A	0	0	1
TC28555CT	0	0	1
G11719GT	0	0	1
AT26514TG	0	0	1
A19761C	0	0	1
T18783G	0	0	1
T22930A	0	0	1
T23659C	0	0	1
T26617G	0	0	1
T23581A	0	0	1
T6615TA	0	0	1
A17368G	0	0	1
A23583T	0	0	1
C23706CTG	0	0	1
C23643T	0	0	1
A19642T	0	0	1
T25950TG	0	0	1
A3899G	0	0	1
T23578TTA	0	0	1
GC22857AT	0	0	1
GT8322A	0	0	1
G14186GA	0	0	1
ACC21779T	0	0	1
A14693C	0	0	1
G21508GA	0	0	1
CTTT14657GCAC	0	0	1
CT6675C	0	0	1
A22766C	0	0	1
T6844C	0	0	1
T3850G	0	0	1
C10733CT	0	0	1
TC582T	0	0	1
C15866A	0	0	1
A6838T	0	0	1
CT5673C	0	0	1
AA19267G	0	0	1
G17182A	0	0	1
G7667A	0	0	1
C14025A	0	0	1
G9381AT	0	0	1
C1349CA	0	0	1
G17254A	0	0	1
TC23052T	0	0	1
CG18755GT	0	0	1
TG21462T	0	0	1
A23670T	0	0	1
TA27117AG	0	0	1
A19651G	0	0	1
G6553GGTT	0	0	1
A14388T	0	0	1
C23347T	0	0	1
CA20894C	0	0	1
A4070G	0	0	1
TAG27465T	0	0	1
GC9968AT	0	0	1
T9029C	0	0	1
T20394C	0	0	1
C23033G	0	0	1
T6619C	0	0	1
A29271C	0	0	1
T17522A	0	0	1
T15642C	0	0	1
TG11806T	0	0	1
T108A	0	0	1
CTAT25925C	0	0	1
C14755CT	0	0	1
C13511CG	0	0	1
CGT8717TTC	0	0	1
C10578CAG	0	0	1
GC6689CA	0	0	1
TTTCT10709AAAGC	0	0	1
A7449G	0	0	1
G8306GA	0	0	1
T23650C	0	0	1
C15503A	0	0	1
T6834C	0	0	1
C19789T	0	0	1
AG19655GT	0	0	1
GTT19277AAC	0	0	1
T20253TC	0	0	1
CC19768GG	0	0	1
C15559G	0	0	1
A9970AGG	0	0	1
T6583TG	0	0	1
T17200TGG	0	0	1
G6839GC	0	0	1
C23585T	0	0	1
T23773C	0	0	1
G25970GA	0	0	1
G14202A	0	0	1
T67A	0	0	1
A21744ATG	0	0	1
TT23307GC	0	0	1
A19757AAC	0	0	1
A28363G	0	0	1
G17298T	0	0	1
C19913TT	0	0	1
G26614A	0	0	1
CT19615TC	0	0	1
T23629G	0	0	1
A23552ATG	0	0	1
CG17245TT	0	0	1
T10651C	0	0	1
T10651CAC	0	0	1
C18029T	0	0	1
A10680GGC	0	0	1
TG14091AT	0	0	1
C26079CA	0	0	1
G18821GC	0	0	1
AC12922CG	0	0	1
T27413C	0	0	1
A3363ATTC	0	0	1
A27417C	0	0	1
A2165T	0	0	1
G18653A	0	0	1
TG26978T	0	0	1
T5386C	0	0	1
T5727TTC	0	0	1
T4200C	0	0	1
GT25753G	0	0	1
C10576T	0	0	1
G18624GC	0	0	1
GT1890AAA	0	0	1
TA5626C	0	0	1
C10619CTA	0	0	1
AG17404GT	0	0	1
G5123A	0	0	1
A17993T	0	0	1
G18889A	0	0	1
CG2197TA	0	0	1
G1899GATC	0	0	1
A18725AT	0	0	1
T25752A	0	0	1
CT10671A	0	0	1
G10682A	0	0	1
G18686C	0	0	1
T2126G	0	0	1
TT10476C	0	0	1
AG5664A	0	0	1
T18070TGGGGAG	0	0	1
A18057ACT	0	0	1
CGC1960TTT	0	0	1
T18621A	0	0	1
C18338T	0	0	1
T24447C	0	0	1
T27428C	0	0	1
GCG18958AAA	0	0	1
T18111C	0	0	1
A12886AG	0	0	1
CT5622C	0	0	1
C10686T	0	0	1
GT1895AA	0	0	1
TG10489A	0	0	1
G1942AC	0	0	1
A25746AGTGAGG	0	0	1
A27424T	0	0	1
G2154T	0	0	1
C26964T	0	0	1
C1887T	0	0	1
T18635TA	0	0	1
T26960CG	0	0	1
TG10750T	0	0	1
T3370TC	0	0	1
C4202T	0	0	1
T10595TC	0	0	1
CA1988TG	0	0	1
T15899C	0	0	1
A3368T	0	0	1
A27452G	0	0	1
C10645CA	0	0	1
A12942AG	0	0	1
C1973TT	0	0	1
ATG16003GCT	0	0	1
G27414GC	0	0	1
G12917T	0	0	1
G12983GT	0	0	1
ATG5570A	0	0	1
T27409TA	0	0	1
A2138G	0	0	1
AT14066A	0	0	1
C9118A	0	0	1
T10684A	0	0	1
GA1922TG	0	0	1
C15883A	0	0	1
AC12914A	0	0	1
TA18173GG	0	0	1
A2182T	0	0	1
C12924CAG	0	0	1
T18963A	0	0	1
C13140A	0	0	1
T18159TG	0	0	1
T5469A	0	0	1
T1984C	0	0	1
GT10590CA	0	0	1
A18743G	0	0	1
AAG14069TGC	0	0	1
CT14074TC	0	0	1
C4048T	0	0	1
C1898A	0	0	1
T1930C	0	0	1
T5188A	0	0	1
T17995C	0	0	1
G18716GT	0	0	1
GA27396AG	0	0	1
C5660CA	0	0	1
C2048G	0	0	1
C17696A	0	0	1
A18956G	0	0	1
G9014A	0	0	1
C27454A	0	0	1
T18966A	0	0	1
T18033C	0	0	1
C10594T	0	0	1
G17562A	0	0	1
C3241CTT	0	0	1
GC27430TT	0	0	1
AAAAT1932CC	0	0	1
A5174G	0	0	1
A11854G	0	0	1
TG12891T	0	0	1
G10523GT	0	0	1
C2119A	0	0	1
G21565GC	0	0	1
A14977TGT	0	0	1
CTA7182C	0	0	1
T15072C	0	0	1
T18536G	0	0	1
C29784G	0	0	1
C10932CT	0	0	1
A19237AG	0	0	1
G3080T	0	0	1
G26185T	0	0	1
A15041ATG	0	0	1
A6707T	0	0	1
A10995G	0	0	1
TCTGGTTTT11288CA	0	0	1
T14727TA	0	0	1
G9141GC	0	0	1
G4487CA	0	0	1
AT26179A	0	0	1
ACAC12918GT	0	0	1
A27426ACT	0	0	1
T14643C	0	0	1
G29755GA	0	0	1
A9361G	0	0	1
A9339T	0	0	1
TCA9151CTG	0	0	1
GGAACCA26172G	0	0	1
A23354ATC	0	0	1
T9320TTA	0	0	1
A12951G	0	0	1
C26079ATT	0	0	1
G6669A	0	0	1
GGAAT1827C	0	0	1
A7123G	0	0	1
CA27519AC	0	0	1
G6717TT	0	0	1
C27304CA	0	0	1
TT23106GC	0	0	1
A15005AG	0	0	1
T8634C	0	0	1
A24901ACTG	0	0	1
C26542CTA	0	0	1
A23366T	0	0	1
T11131TTA	0	0	1
AG21592CC	0	0	1
G6755T	0	0	1
TC312T	0	0	1
G6599A	0	0	1
T19139TTCTC	0	0	1
T11129C	0	0	1
G3122GC	0	0	1
T3071TG	0	0	1
A18350G	0	0	1
AA23356TC	0	0	1
G9335A	0	0	1
TC7118T	0	0	1
C6797T	0	0	1
A12976ACC	0	0	1
A26170G	0	0	1
GT14515G	0	0	1
C14520CTT	0	0	1
A11315G	0	0	1
CTA14531C	0	0	1
AC6592GG	0	0	1
G6589A	0	0	1
T21567TC	0	0	1
AT9146A	0	0	1
C9246CT	0	0	1
A6601T	0	0	1
AC6674TA	0	0	1
CCT7124C	0	0	1
T4492TAA	0	0	1
A22492AG	0	0	1
G19243C	0	0	1
T12837TGG	0	0	1
A6590AG	0	0	1
C11529A	0	0	1
A7121C	0	0	1
C18464T	0	0	1
TGC1822AAG	0	0	1
AC12972A	0	0	1
T27299TA	0	0	1
C14937T	0	0	1
CT29530AC	0	0	1
T12979TA	0	0	1
G29825T	0	0	1
TGCTATAC21760T	0	0	1
C20927T	0	0	1
AT27317A	0	0	1
G6802AT	0	0	1
G12943GA	0	0	1
C9442A	0	0	1
T16898C	0	0	1
A11279G	0	0	1
T6654TAA	0	0	1
C21636T	0	0	1
C15113CTTT	0	0	1
GTA12984G	0	0	1
CT9114C	0	0	1
C21622T	0	0	1
C27263CT	0	0	1
TC12821T	0	0	1
G6793T	0	0	1
A6542C	0	0	1
C9096CTT	0	0	1
C11322T	0	0	1
A19261G	0	0	1
T27422CC	0	0	1
T11125TGTA	0	0	1
T18561C	0	0	1
A14687G	0	0	1
G18578A	0	0	1
G9248T	0	0	1
G27467A	0	0	1
G6653GCTGT	0	0	1
A26183G	0	0	1
ATG21768A	0	0	1
A9174GTT	0	0	1
C24897TGTATTAA	0	0	1
A15219AG	0	0	1
C8092A	0	0	1
A9558ATAAAT	0	0	1
T19144C	0	0	1
T4623TA	0	0	1
C2434AG	0	0	1
TTA194CC	0	0	1
C12563CG	0	0	1
G9237GT	0	0	1
G23957T	0	0	1
T12558TC	0	0	1
T1546C	0	0	1
T14610TAAA	0	0	1
G24584A	0	0	1
GC24095G	0	0	1
AC28544CG	0	0	1
CC1612AT	0	0	1
CT9042AG	0	0	1
A23231C	0	0	1
G19184C	0	0	1
C24579CCTTA	0	0	1
C24536A	0	0	1
G2448C	0	0	1
T1570C	0	0	1
T12601TA	0	0	1
TT24015GG	0	0	1
T9742G	0	0	1
T15221TA	0	0	1
GT4601AA	0	0	1
TA9739T	0	0	1
T19044TAA	0	0	1
GT8075TC	0	0	1
G198GC	0	0	1
T8907C	0	0	1
T1382CGC	0	0	1
A7958C	0	0	1
CAAA12296TTTT	0	0	1
TTT26510CAA	0	0	1
C2299G	0	0	1
C1348CTG	0	0	1
G29195A	0	0	1
T9100TG	0	0	1
A12307G	0	0	1
T369TG	0	0	1
T8305TGG	0	0	1
A12719AAC	0	0	1
A9146AT	0	0	1
T1516C	0	0	1
T9691TTA	0	0	1
C15134CTT	0	0	1
AGG10957TTT	0	0	1
G12382GT	0	0	1
G14062A	0	0	1
A14113T	0	0	1
T24628A	0	0	1
AG8254GA	0	0	1
CA1628C	0	0	1
A24545G	0	0	1
G24116AT	0	0	1
A9243C	0	0	1
C19118CT	0	0	1
G2357GC	0	0	1
CT19259TC	0	0	1
C28333T	0	0	1
T12433C	0	0	1
T2233A	0	0	1
G2518A	0	0	1
T9765TTAA	0	0	1
C1902G	0	0	1
C24119A	0	0	1
C7964CA	0	0	1
T24541C	0	0	1
T11075C	0	0	1
G24462A	0	0	1
T13387A	0	0	1
C9110CAT	0	0	1
GTA15128G	0	0	1
C8079CT	0	0	1
T288TCC	0	0	1
ACAT2294GTGA	0	0	1
T200A	0	0	1
C9502CT	0	0	1
ACC9568A	0	0	1
T10443C	0	0	1
C15157CCAA	0	0	1
TC17873CT	0	0	1
A28641ATCAT	0	0	1
A12451G	0	0	1
T9567A	0	0	1
GTG2265ACA	0	0	1
TG12891CT	0	0	1
T2446A	0	0	1
AT25501TC	0	0	1
T12262TA	0	0	1
G26308A	0	0	1
T12304A	0	0	1
G1619GAA	0	0	1
C9552A	0	0	1
T4450TGTA	0	0	1
A2303T	0	0	1
TT8915AA	0	0	1
TA19141GC	0	0	1
G24040T	0	0	1
C9565A	0	0	1
T19122CA	0	0	1
T9695A	0	0	1
A12634T	0	0	1
T4427C	0	0	1
AAC12782TTA	0	0	1
CA9240TC	0	0	1
GT24087CG	0	0	1
A1900AC	0	0	1
C2268CA	0	0	1
T8971A	0	0	1
A19148AG	0	0	1
C2455CTA	0	0	1
AA1553CT	0	0	1
C8016CGTG	0	0	1
G2582A	0	0	1
A14031G	0	0	1
T2587TG	0	0	1
G2413C	0	0	1
GC24098TT	0	0	1
TT12597AA	0	0	1
A1399AG	0	0	1
CA11741AG	0	0	1
T26777A	0	0	1
GT4508AG	0	0	1
GAA9233TGG	0	0	1
A10964G	0	0	1
GA23402G	0	0	1
A1644AG	0	0	1
G28347A	0	0	1
C1376T	0	0	1
A9562T	0	0	1
TC1497CT	0	0	1
T201TGGC	0	0	1
G2458GCA	0	0	1
GTA127G	0	0	1
T78A	0	0	1
G2288T	0	0	1
G24546GA	0	0	1
G7960A	0	0	1
TA28465GC	0	0	1
C28291T	0	0	1
T8282C	0	0	1
A8073AT	0	0	1
T8304C	0	0	1
A28537AGGAAAAAG	0	0	1
T19139TC	0	0	1
GG26262AA	0	0	1
AC12742CT	0	0	1
T1615C	0	0	1
C9090CTG	0	0	1
A24539G	0	0	1
G24570A	0	0	1
A19055AG	0	0	1
G12539C	0	0	1
TA14970T	0	0	1
A9686G	0	0	1
G8216GT	0	0	1
G9802A	0	0	1
C17876A	0	0	1
C9228T	0	0	1
T12975TAG	0	0	1
AA24676G	0	0	1
T1562G	0	0	1
C1426CTT	0	0	1
T11733A	0	0	1
G12632C	0	0	1
AG29687A	0	0	1
C2023CA	0	0	1
G1548C	0	0	1
T17870C	0	0	1
C26698A	0	0	1
A25385T	0	0	1
T23164TCC	0	0	1
T8259C	0	0	1
T9097TA	0	0	1
T10962C	0	0	1
GA2549TT	0	0	1
G9500A	0	0	1
TGG9571T	0	0	1
G9807GC	0	0	1
TTA1362CGC	0	0	1
C17878T	0	0	1
T23473C	0	0	1
G29431GTA	0	0	1
A4593C	0	0	1
A1395AAAGT	0	0	1
G1542AT	0	0	1
GAG2284TTT	0	0	1
A74CC	0	0	1
C1489CT	0	0	1
C23981CCA	0	0	1
ACA18251TGC	0	0	1
GG9248TA	0	0	1
C10908T	0	0	1
C9264A	0	0	1
T24615TC	0	0	1
C1419AAAG	0	0	1
C4155CT	0	0	1
G4486T	0	0	1
A19182AC	0	0	1
G2282T	0	0	1
C1568T	0	0	1
C2453CT	0	0	1
T24212TC	0	0	1
T1983A	0	0	1
G5903A	0	0	1
C19089T	0	0	1
G9312GAA	0	0	1
T17922G	0	0	1
G28845AC	0	0	1
CT22188C	0	0	1
A3314G	0	0	1
AATG5268GTCC	0	0	1
C15049AT	0	0	1
C12284CGA	0	0	1
G278A	0	0	1
T9459G	0	0	1
G5105GTA	0	0	1
G2204GA	0	0	1
T2248C	0	0	1
AT5027TC	0	0	1
A15218G	0	0	1
TG2236AA	0	0	1
G16979T	0	0	1
T26294C	0	0	1
T10011TC	0	0	1
G15227AAT	0	0	1
T1885C	0	0	1
T9457C	0	0	1
GC23576AA	0	0	1
G16286GT	0	0	1
T9560C	0	0	1
T15771C	0	0	1
CT10032TC	0	0	1
T4603TG	0	0	1
TC9429AT	0	0	1
C4605G	0	0	1
GC28809AG	0	0	1
G26439A	0	0	1
A3413T	0	0	1
A3362G	0	0	1
A15214AAAAAACT	0	0	1
C16630T	0	0	1
T5165CA	0	0	1
TGT2228AAA	0	0	1
TA27342T	0	0	1
G12265GA	0	0	1
G27497GC	0	0	1
G12041C	0	0	1
C4524T	0	0	1
TTGG4614CCC	0	0	1
C5167T	0	0	1
TGG28906AAA	0	0	1
A15046T	0	0	1
A28804AT	0	0	1
A6725C	0	0	1
G4376AC	0	0	1
A6030G	0	0	1
GC28875AA	0	0	1
A28947ACC	0	0	1
G25742T	0	0	1
A19084G	0	0	1
T9833TA	0	0	1
T12598A	0	0	1
A19077GG	0	0	1
GA28280CT	0	0	1
G23211AT	0	0	1
C6114CTA	0	0	1
G11504A	0	0	1
A28841G	0	0	1
A2225AC	0	0	1
A4624ATGC	0	0	1
A23531T	0	0	1
C23260T	0	0	1
TT21652CC	0	0	1
T23540A	0	0	1
C9515A	0	0	1
G23562T	0	0	1
T28897TG	0	0	1
A28794G	0	0	1
TA6727AT	0	0	1
G16129GGA	0	0	1
G24164GC	0	0	1
C21575CTT	0	0	1
G25933A	0	0	1
T2074C	0	0	1
C13989G	0	0	1
G16301GA	0	0	1
C22187T	0	0	1
A23187G	0	0	1
G19086T	0	0	1
A2134AC	0	0	1
C21618CA	0	0	1
T16136TC	0	0	1
AT5264GA	0	0	1
G5931A	0	0	1
C4680T	0	0	1
T29519C	0	0	1
CC17821AT	0	0	1
G22992GCA	0	0	1
G23795C	0	0	1
G28872A	0	0	1
C25931CT	0	0	1
T16186TACG	0	0	1
A19163G	0	0	1
CTC11960TAA	0	0	1
A28802ATG	0	0	1
A12405G	0	0	1
GT4791AC	0	0	1
A27867AAC	0	0	1
A28834G	0	0	1
GC15193TT	0	0	1
G2246T	0	0	1
T5056TTC	0	0	1
G19109GTAT	0	0	1
TG23257AA	0	0	1
G14947A	0	0	1
TGT15198CTA	0	0	1
GGT3353ATA	0	0	1
T27401TC	0	0	1
GC17926A	0	0	1
A28247TCT	0	0	1
G3521A	0	0	1
G28763A	0	0	1
T25694TTC	0	0	1
C4334GT	0	0	1
G10256A	0	0	1
GGT25954A	0	0	1
CT28205C	0	0	1
CCT28830TGC	0	0	1
AC14010GG	0	0	1
C27972CTT	0	0	1
GCT9950G	0	0	1
A9558AG	0	0	1
AC4550TT	0	0	1
A14751T	0	0	1
GC4390AT	0	0	1
AAA6836GGG	0	0	1
G24219AA	0	0	1
T21688C	0	0	1
A4558AAT	0	0	1
GGC23607AAT	0	0	1
G22813A	0	0	1
G14575A	0	0	1
A11506G	0	0	1
C27230A	0	0	1
A4956T	0	0	1
C6723T	0	0	1
TGC6386AAA	0	0	1
G28842GA	0	0	1
A14176G	0	0	1
G2173GT	0	0	1
C26344A	0	0	1
A12090T	0	0	1
AGCG4473GTTA	0	0	1
C4990T	0	0	1
A28865G	0	0	1
C28821CA	0	0	1
A21675ACT	0	0	1
C11956TG	0	0	1
A10587T	0	0	1
C24107CT	0	0	1
C28818T	0	0	1
G4622C	0	0	1
A12998G	0	0	1
A3220T	0	0	1
A25847TC	0	0	1
A10070TG	0	0	1
T29082C	0	0	1
T19092GA	0	0	1
TA5288GG	0	0	1
T23672TC	0	0	1
A9409AG	0	0	1
C9975T	0	0	1
G2183GA	0	0	1
CT4554TC	0	0	1
C14618T	0	0	1
T1908C	0	0	1
GG17116AC	0	0	1
GT12806AA	0	0	1
G5286GC	0	0	1
A19094AG	0	0	1
G6032C	0	0	1
T6082TA	0	0	1
T24141C	0	0	1
T17851TC	0	0	1
G14187A	0	0	1
T28022TA	0	0	1
T5085TA	0	0	1
C11514CTTA	0	0	1
C28873CG	0	0	1
G21686GC	0	0	1
C12708T	0	0	1
G28812C	0	0	1
A3357T	0	0	1
C26437T	0	0	1
C27903T	0	0	1
GA4216AG	0	0	1
AG11742GA	0	0	1
C2137T	0	0	1
C6092CA	0	0	1
T17819TA	0	0	1
T4566TTC	0	0	1
A22725AC	0	0	1
T9139C	0	0	1
A12264AAAG	0	0	1
C25734T	0	0	1
G9973GT	0	0	1
TA21649T	0	0	1
AT19134TG	0	0	1
C10025CA	0	0	1
G23149A	0	0	1
A15165AT	0	0	1
C5934CG	0	0	1
T10238A	0	0	1
G25471T	0	0	1
G28805GTTT	0	0	1
GG28881AC	0	0	1
G12704A	0	0	1
C4565T	0	0	1
T25851TTAAA	0	0	1
T21566C	0	0	1
A12147G	0	0	1
G6008T	0	0	1
G11527A	0	0	1
G23782GTA	0	0	1
CA29525GT	0	0	1
G15202GC	0	0	1
CC6011AA	0	0	1
T2234A	0	0	1
ATA6105GCG	0	0	1
G14229A	0	0	1
CAA29411C	0	0	1
T28894TGCAGC	0	0	1
A27959GC	0	0	1
A28856G	0	0	1
G5155GT	0	0	1
T9315C	0	0	1
G16252A	0	0	1
T16342TC	0	0	1
GC4319AT	0	0	1
T18785C	0	0	1
T18018TGC	0	0	1
C14760T	0	0	1
C28801A	0	0	1
TC27410CT	0	0	1
T6074G	0	0	1
T10591G	0	0	1
T23458C	0	0	1
G15230GAT	0	0	1
GC25737AA	0	0	1
T2041A	0	0	1
AA22640CC	0	0	1
T26809C	0	0	1
G5830A	0	0	1
AG27675A	0	0	1
G29081A	0	0	1
G18242T	0	0	1
A21047T	0	0	1
TA11696GC	0	0	1
T2190C	0	0	1
T24194A	0	0	1
C24181A	0	0	1
AA19751CC	0	0	1
T9585A	0	0	1
G28541A	0	0	1
T29217TC	0	0	1
A11496G	0	0	1
A23777G	0	0	1
A5973AC	0	0	1
A11486G	0	0	1
CCAACA4226AGTTGT	0	0	1
TG28082T	0	0	1
T27594TC	0	0	1
TT17306AA	0	0	1
C27371CA	0	0	1
CTT5822TCC	0	0	1
T5719TG	0	0	1
ATT27552GGG	0	0	1
T17328TG	0	0	1
C1616A	0	0	1
A13036G	0	0	1
T26778TGA	0	0	1
A23779AAGC	0	0	1
C21020A	0	0	1
C26704CTT	0	0	1
T9727A	0	0	1
AA24452CG	0	0	1
G18071A	0	0	1
T19809TA	0	0	1
CTA21059TGG	0	0	1
ACC20841TTT	0	0	1
TGG19792CCA	0	0	1
T26712TTCA	0	0	1
TG11809GC	0	0	1
CA11741T	0	0	1
A23732AG	0	0	1
T27869TA	0	0	1
CA5691TC	0	0	1
G20872GCTT	0	0	1
C9056CT	0	0	1
T28279C	0	0	1
G19656T	0	0	1
C28253G	0	0	1
A29770AC	0	0	1
C9073T	0	0	1
GA26758TT	0	0	1
C24334T	0	0	1
C8950AA	0	0	1
A19833AG	0	0	1
G28506A	0	0	1
GT26700AA	0	0	1
AAT20959GGC	0	0	1
ACA29273TTTG	0	0	1
G11548A	0	0	1
CA27945TG	0	0	1
T11538A	0	0	1
C14573CA	0	0	1
AA10463GC	0	0	1
T17142TA	0	0	1
A17431ATT	0	0	1
A4154T	0	0	1
C17145AG	0	0	1
C8160CT	0	0	1
CA25132C	0	0	1
C17240CT	0	0	1
T26689C	0	0	1
GT18520G	0	0	1
T9669G	0	0	1
AA21202GG	0	0	1
T26762TC	0	0	1
T1336TA	0	0	1
G29176A	0	0	1
CT13101C	0	0	1
A27617ATG	0	0	1
TTTT8057CCCC	0	0	1
G22859T	0	0	1
T13672C	0	0	1
G8114A	0	0	1
GT26784CC	0	0	1
C9057CAT	0	0	1
T29793A	0	0	1
CT6701TC	0	0	1
TC10732CT	0	0	1
A27326AGT	0	0	1
G25218GT	0	0	1
C26801CTTT	0	0	1
CA9024C	0	0	1
GTTG18412AAGC	0	0	1
T19790C	0	0	1
GT21051CAAC	0	0	1
C23649CT	0	0	1
T21278C	0	0	1
C28292G	0	0	1
G5625AA	0	0	1
T21048TC	0	0	1
T8923C	0	0	1
C5694T	0	0	1
T20807TG	0	0	1
C21242T	0	0	1
C18568CT	0	0	1
A24190C	0	0	1
A11054AG	0	0	1
A27369AAT	0	0	1
T13670A	0	0	1
T5701TCC	0	0	1
G1355A	0	0	1
T13078C	0	0	1
T11542G	0	0	1
A10515G	0	0	1
AAATT17376TTTGC	0	0	1
AAG21266TGC	0	0	1
T28251C	0	0	1
G25213A	0	0	1
G17434C	0	0	1
A19619AT	0	0	1
T8188G	0	0	1
T1614A	0	0	1
C26764T	0	0	1
C9090CT	0	0	1
G4223T	0	0	1
AA651TC	0	0	1
T26609C	0	0	1
AAAT6071CTTG	0	0	1
T9202G	0	0	1
C18541TA	0	0	1
A1558G	0	0	1
AG1393CC	0	0	1
G24276GA	0	0	1
A57ATCC	0	0	1
AA17269TG	0	0	1
T21414A	0	0	1
AG20856GA	0	0	1
A13980C	0	0	1
C17130CAT	0	0	1
A11546T	0	0	1
C6501TT	0	0	1
C17366CT	0	0	1
GT10494AA	0	0	1
A1530G	0	0	1
T21066A	0	0	1
CT4737C	0	0	1
G20887A	0	0	1
T27638C	0	0	1
T29107TC	0	0	1
C23664T	0	0	1
T13674C	0	0	1
G24277GA	0	0	1
AA6863GC	0	0	1
TC65A	0	0	1
T27623TC	0	0	1
T23620G	0	0	1
AT20849GCC	0	0	1
T17188G	0	0	1
A21016G	0	0	1
T19649TA	0	0	1
T6667C	0	0	1
C8320T	0	0	1
T26661C	0	0	1
A9715G	0	0	1
A28260C	0	0	1
C17333G	0	0	1
T26726C	0	0	1
T21197TC	0	0	1
C23644T	0	0	1
C26611T	0	0	1
G29063A	0	0	1
C26628CA	0	0	1
A1556AC	0	0	1
TAA28465T	0	0	1
AC25503TT	0	0	1
TA6686GG	0	0	1
G21082A	0	0	1
T1253TCA	0	0	1
C6773CT	0	0	1
A28493AAT	0	0	1
A5671G	0	0	1
AG20952GA	0	0	1
TG11184CA	0	0	1
A26766AC	0	0	1
AT27921TC	0	0	1
CC5996T	0	0	1
C6113CCTG	0	0	1
TA28543CT	0	0	1
C25614T	0	0	1
A9664G	0	0	1
G14398T	0	0	1
G1338T	0	0	1
C17135CT	0	0	1
G28089A	0	0	1
T8149C	0	0	1
T19579C	0	0	1
TT17272CC	0	0	1
A1345C	0	0	1
GA19670CC	0	0	1
A19674ATGTTT	0	0	1
T26829C	0	0	1
C23799CA	0	0	1
A11755G	0	0	1
TT111CC	0	0	1
T17382G	0	0	1
T5786A	0	0	1
G10500C	0	0	1
G20839AT	0	0	1
A21064C	0	0	1
A19899AG	0	0	1
A70G	0	0	1
G4080A	0	0	1
A5828C	0	0	1
T6556C	0	0	1
C8055CAA	0	0	1
T11043G	0	0	1
A6139AT	0	0	1
C5796CTTT	0	0	1
C4847T	0	0	1
A6225AC	0	0	1
TC28510T	0	0	1
GC6650TA	0	0	1
G21211T	0	0	1
C28546T	0	0	1
A5662G	0	0	1
C11235T	0	0	1
AA1079TT	0	0	1
T1243TG	0	0	1
A12814C	0	0	1
GA12940AT	0	0	1
T25842C	0	0	1
G11287T	0	0	1
C11289T	0	0	1
A14463G	0	0	1
A9903AG	0	0	1
CC27015TT	0	0	1
G957A	0	0	1
AG10195GA	0	0	1
A14321AC	0	0	1
G1067T	0	0	1
A10108G	0	0	1
C26917CAA	0	0	1
T13637A	0	0	1
G970C	0	0	1
C1122CA	0	0	1
GCCG29176TTTT	0	0	1
T21832A	0	0	1
GG21985AA	0	0	1
AG13512GA	0	0	1
G28089C	0	0	1
T13000A	0	0	1
GC1212CT	0	0	1
AG1230GA	0	0	1
A1115G	0	0	1
G13007A	0	0	1
T17574C	0	0	1
A14485T	0	0	1
T27866TAA	0	0	1
C27046CG	0	0	1
CA5688AG	0	0	1
C11497G	0	0	1
AC26915TT	0	0	1
A5618AG	0	0	1
G27816GT	0	0	1
AC1024CA	0	0	1
T25903C	0	0	1
G12981A	0	0	1
C11036CT	0	0	1
G12248A	0	0	1
GA29620AC	0	0	1
A5912AG	0	0	1
A5638GCTTT	0	0	1
T18063TA	0	0	1
C14372CA	0	0	1
A12998C	0	0	1
T11285C	0	0	1
C27052G	0	0	1
T27064TG	0	0	1
A5636C	0	0	1
A9980T	0	0	1
C11450CT	0	0	1
G13413A	0	0	1
TC1062AA	0	0	1
T1107TC	0	0	1
AG29122GA	0	0	1
A12884G	0	0	1
C27106A	0	0	1
G1018A	0	0	1
A29246G	0	0	1
G18316GGA	0	0	1
A1255ACTT	0	0	1
T12558C	0	0	1
G12938A	0	0	1
T27966TC	0	0	1
A29285AG	0	0	1
C17696G	0	0	1
C9954T	0	0	1
C952G	0	0	1
C13005A	0	0	1
TTTT1027GCGC	0	0	1
GG12983AT	0	0	1
TC9961CT	0	0	1
T17400C	0	0	1
A18174AC	0	0	1
T17598C	0	0	1
A11666AACT	0	0	1
A987ACCG	0	0	1
C11133CTT	0	0	1
AC14406A	0	0	1
C27881T	0	0	1
TG12551T	0	0	1
A12537G	0	0	1
A1034CG	0	0	1
G1210A	0	0	1
TCA5767ATG	0	0	1
G29654GA	0	0	1
A27055T	0	0	1
C28717CT	0	0	1
GC9950TG	0	0	1
T28723C	0	0	1
C9967CT	0	0	1
G1161A	0	0	1
T5834TC	0	0	1
A18187G	0	0	1
GG11291TT	0	0	1
GA28048CT	0	0	1
TG26999CC	0	0	1
T961TGGTA	0	0	1
T5920TG	0	0	1
AG14353GA	0	0	1
C9985T	0	0	1
T11233CAA	0	0	1
C11518A	0	0	1
T12696C	0	0	1
T25888TC	0	0	1
TC25975T	0	0	1
C11499A	0	0	1
T18034C	0	0	1
A25900AACATTT	0	0	1
A5738G	0	0	1
C17474T	0	0	1
A29209G	0	0	1
A1056ACG	0	0	1
C27011CT	0	0	1
C27889CT	0	0	1
C5869CCAA	0	0	1
A11395C	0	0	1
TA28034GC	0	0	1
T5771A	0	0	1
T9982C	0	0	1
C17528T	0	0	1
C27075CA	0	0	1
G1141C	0	0	1
G5741A	0	0	1
CC29198TG	0	0	1
CTG3177C	0	0	1
A5616AGC	0	0	1
C5842CA	0	0	1
T1217A	0	0	1
G11521T	0	0	1
GT11150AA	0	0	1
A13003C	0	0	1
A12976AT	0	0	1
CT5787AA	0	0	1
TC21756T	0	0	1
A21852G	0	0	1
A28040G	0	0	1
C23393T	0	0	1
GA27514AG	0	0	1
GA4646AG	0	0	1
T16413TG	0	0	1
AAAT3490GGGG	0	0	1
AA17489GG	0	0	1
GC17948AA	0	0	1
CA28507AG	0	0	1
A14253G	0	0	1
G2100A	0	0	1
G1954GA	0	0	1
GC13505AT	0	0	1
TA16511GC	0	0	1
A5450AG	0	0	1
G29688A	0	0	1
C21058CT	0	0	1
A17674G	0	0	1
T6396TA	0	0	1
A27006T	0	0	1
CAT29696ACG	0	0	1
C1931CA	0	0	1
GA968AG	0	0	1
C12641A	0	0	1
T26418TGC	0	0	1
A26281G	0	0	1
T24681AC	0	0	1
AT27243CG	0	0	1
A987G	0	0	1
T4483A	0	0	1
CC28511AG	0	0	1
A1904AG	0	0	1
C26456T	0	0	1
CGC28718TAT	0	0	1
AG11595A	0	0	1
C16971T	0	0	1
T17535A	0	0	1
A6121C	0	0	1
A20755AAG	0	0	1
C9711CA	0	0	1
T1937TA	0	0	1
GT20919AA	0	0	1
C6224A	0	0	1
TA3378CC	0	0	1
A6674G	0	0	1
G1895T	0	0	1
A4501AG	0	0	1
AG6122A	0	0	1
G29553GA	0	0	1
C14585T	0	0	1
ATA16514GCC	0	0	1
T2092A	0	0	1
G5936GA	0	0	1
T16849A	0	0	1
A966G	0	0	1
T2208G	0	0	1
T2212TC	0	0	1
G27798T	0	0	1
A20593C	0	0	1
A20728AG	0	0	1
A3381C	0	0	1
C2096A	0	0	1
A16657T	0	0	1
A1966G	0	0	1
A1120G	0	0	1
C27945T	0	0	1
A4574C	0	0	1
G24608A	0	0	1
T1195A	0	0	1
AG20772GA	0	0	1
AC12615TT	0	0	1
G4476CAA	0	0	1
T2029A	0	0	1
T14141C	0	0	1
A4479AC	0	0	1
C16332CT	0	0	1
A17524AG	0	0	1
T17546TC	0	0	1
T13633TC	0	0	1
A3224AT	0	0	1
G20995C	0	0	1
GA23402TT	0	0	1
GTG29690TAT	0	0	1
A11643AG	0	0	1
G5532GA	0	0	1
CT28473TA	0	0	1
A6600G	0	0	1
T20528G	0	0	1
C20594CTT	0	0	1
T4341A	0	0	1
AT3383GC	0	0	1
A28047G	0	0	1
G16700T	0	0	1
C20917TGA	0	0	1
G1892GGGCC	0	0	1
G22894GA	0	0	1
G27467GA	0	0	1
T28031G	0	0	1
G1922A	0	0	1
T27931A	0	0	1
A1925G	0	0	1
TTAA28494GGG	0	0	1
G22541A	0	0	1
G2210A	0	0	1
C28535CGA	0	0	1
TAT4489GTA	0	0	1
G13503T	0	0	1
A3316AC	0	0	1
CA17822C	0	0	1
T27465TAAG	0	0	1
A28505AT	0	0	1
G12552T	0	0	1
T14251G	0	0	1
T23411C	0	0	1
A27927AT	0	0	1
A1916C	0	0	1
C11572T	0	0	1
A3456GG	0	0	1
CT5407TC	0	0	1
T5911TA	0	0	1
G12726A	0	0	1
G17558A	0	0	1
C20844T	0	0	1
A4607T	0	0	1
C3505T	0	0	1
AG9750A	0	0	1
CT23506C	0	0	1
A20864G	0	0	1
C28471G	0	0	1
CATT17465AA	0	0	1
T20583C	0	0	1
G4383A	0	0	1
A1987C	0	0	1
T4481TCTCTG	0	0	1
TC13602GG	0	0	1
T20928C	0	0	1
G16577A	0	0	1
T11675TTC	0	0	1
G27226GAA	0	0	1
C26408CTT	0	0	1
C4335T	0	0	1
C4598A	0	0	1
C4596T	0	0	1
T5304TGG	0	0	1
GG2202AA	0	0	1
A5616G	0	0	1
TA27255AG	0	0	1
A2184G	0	0	1
G29808AC	0	0	1
G2078T	0	0	1
A22538AT	0	0	1
GCA1408TAT	0	0	1
C27883T	0	0	1
GC1928AA	0	0	1
A20770G	0	0	1
T22662TC	0	0	1
A2026T	0	0	1
AG22544GA	0	0	1
G6632A	0	0	1
G27852A	0	0	1
C28491A	0	0	1
C28716T	0	0	1
T5448C	0	0	1
AC1897TT	0	0	1
TAA17664CTG	0	0	1
T17951C	0	0	1
T9723TC	0	0	1
TA28611CG	0	0	1
G26317C	0	0	1
A2024C	0	0	1
C28583G	0	0	1
AC9713A	0	0	1
G2098T	0	0	1
G4609T	0	0	1
T11570C	0	0	1
T28029A	0	0	1
C5497CAA	0	0	1
GC1544AT	0	0	1
T4483TA	0	0	1
AG14634CTT	0	0	1
GGG4486AAT	0	0	1
A17275G	0	0	1
GC26976CA	0	0	1
CT14768AA	0	0	1
A26772ATTG	0	0	1
C14599CGA	0	0	1
T1666TA	0	0	1
C8251T	0	0	1
AT1556TG	0	0	1
A14717C	0	0	1
GCCG15586TATT	0	0	1
G18662A	0	0	1
AA15582CG	0	0	1
CT16949TC	0	0	1
T3071C	0	0	1
T4322C	0	0	1
T17773G	0	0	1
T2671C	0	0	1
C23185T	0	0	1
T17255TG	0	0	1
G17331C	0	0	1
GGCC17370AATT	0	0	1
C8327CT	0	0	1
A4117AT	0	0	1
C26815T	0	0	1
C17240A	0	0	1
C1539CAAT	0	0	1
TTAT7956CGGC	0	0	1
T14766TA	0	0	1
A18518ATG	0	0	1
T26707C	0	0	1
G17359A	0	0	1
C26967A	0	0	1
C29187CA	0	0	1
AGT14862GAC	0	0	1
C8016G	0	0	1
CT9042C	0	0	1
A4659T	0	0	1
GC14566TT	0	0	1
A3075C	0	0	1
T14598A	0	0	1
C1513T	0	0	1
G2883A	0	0	1
AATA17204CCCC	0	0	1
A2986AG	0	0	1
T15690A	0	0	1
C17167CA	0	0	1
AA29319TG	0	0	1
T8248TC	0	0	1
T746G	0	0	1
T1792TAA	0	0	1
GC12767AA	0	0	1
G26640GCA	0	0	1
G14580C	0	0	1
GT14900CA	0	0	1
T17970TAAG	0	0	1
A18346AC	0	0	1
C2638CG	0	0	1
A14561G	0	0	1
A14604G	0	0	1
TT14903CC	0	0	1
GG14593AA	0	0	1
C17172A	0	0	1
A17289G	0	0	1
T29036TC	0	0	1
T4458TG	0	0	1
TC18567GT	0	0	1
G1125C	0	0	1
C9228CT	0	0	1
G17211T	0	0	1
CG17245AA	0	0	1
C15470CGA	0	0	1
T29093TTC	0	0	1
A17357G	0	0	1
A9121ACG	0	0	1
C1701CT	0	0	1
G3052GGT	0	0	1
T14749G	0	0	1
A26771AT	0	0	1
T1537C	0	0	1
TC451CT	0	0	1
C412T	0	0	1
A14816ATC	0	0	1
A15477AGC	0	0	1
T9115TG	0	0	1
G26979CA	0	0	1
C29189T	0	0	1
A2684G	0	0	1
G26851A	0	0	1
T17765C	0	0	1
AC21730GG	0	0	1
AT966GC	0	0	1
A26646TTG	0	0	1
G17261GT	0	0	1
AA15859GC	0	0	1
A3344G	0	0	1
G14719GA	0	0	1
C21716CA	0	0	1
C4563A	0	0	1
TA17201AG	0	0	1
CT17327AAG	0	0	1
AA14751CC	0	0	1
TAT27054GGC	0	0	1
T23174G	0	0	1
G2890ACA	0	0	1
GC17242AA	0	0	1
T14654A	0	0	1
A14870T	0	0	1
A14872C	0	0	1
C2973CA	0	0	1
GCT9038G	0	0	1
G15862C	0	0	1
C26628CCTG	0	0	1
A26225T	0	0	1
T18660A	0	0	1
AC26981TT	0	0	1
TG17813CA	0	0	1
T3073G	0	0	1
A3258T	0	0	1
C1862CT	0	0	1
TA12739AG	0	0	1
G14559A	0	0	1
CA26252TT	0	0	1
CG26917AT	0	0	1
CG26768GT	0	0	1
GA14881TT	0	0	1
CA1687TT	0	0	1
C842CA	0	0	1
C27040CTT	0	0	1
G3068A	0	0	1
C15716A	0	0	1
A2576C	0	0	1
G27000GAC	0	0	1
G17347GTT	0	0	1
C17198A	0	0	1
AAT4235GGA	0	0	1
T14589A	0	0	1
G9231GTA	0	0	1
G14908A	0	0	1
G15476GC	0	0	1
CC3156TG	0	0	1
C26942CA	0	0	1
C29199T	0	0	1
A26973G	0	0	1
T15675TC	0	0	1
T16778CC	0	0	1
T9172TG	0	0	1
A17277T	0	0	1
G3286GGA	0	0	1
A1139G	0	0	1
GC1550AA	0	0	1
C1670CT	0	0	1
G27047C	0	0	1
G14575GC	0	0	1
C17249T	0	0	1
C29197CACT	0	0	1
A26223C	0	0	1
G9011T	0	0	1
T15630CC	0	0	1
A18282G	0	0	1
CT14641TC	0	0	1
GG2971TC	0	0	1
A15578CTG	0	0	1
A9026C	0	0	1
T14590TAA	0	0	1
TG29194CC	0	0	1
A29201TGGC	0	0	1
T29361TC	0	0	1
TTTTGGGTG21981C	0	0	1
A17984ACG	0	0	1
G14584A	0	0	1
C2892A	0	0	1
A4430T	0	0	1
T844A	0	0	1
C15469CA	0	0	1
AC8946TG	0	0	1
C17776G	0	0	1
TC17803AA	0	0	1
G18677A	0	0	1
C17801CG	0	0	1
C14805A	0	0	1
T2680TGG	0	0	1
T27189TG	0	0	1
C1853A	0	0	1
AG17195TT	0	0	1
T3038TAA	0	0	1
AT14439GG	0	0	1
CT21855TC	0	0	1
A18702AG	0	0	1
A24178T	0	0	1
AA3138GG	0	0	1
CT18176TC	0	0	1
C23731TA	0	0	1
CC6285AT	0	0	1
CT21911TC	0	0	1
C23809T	0	0	1
T23546G	0	0	1
AC24180TT	0	0	1
C25782T	0	0	1
A10042G	0	0	1
A18825T	0	0	1
A6898GT	0	0	1
G3202T	0	0	1
T21797G	0	0	1
TGA12862C	0	0	1
C17933CTT	0	0	1
A26275T	0	0	1
C6312T	0	0	1
G10439T	0	0	1
G19288C	0	0	1
C26635A	0	0	1
C18864CATG	0	0	1
C19029A	0	0	1
AA6260GT	0	0	1
T26463A	0	0	1
CCA26521TTT	0	0	1
C17939CGTATA	0	0	1
A11384AGG	0	0	1
A3500G	0	0	1
A12814AC	0	0	1
A13367G	0	0	1
C3140CTT	0	0	1
AAA22011TGGGT	0	0	1
G26525A	0	0	1
A22641G	0	0	1
C2919CT	0	0	1
C22664T	0	0	1
C20233G	0	0	1
G15530A	0	0	1
GT15627TA	0	0	1
C22596CCG	0	0	1
G26350AA	0	0	1
AT13209GG	0	0	1
C22998T	0	0	1
C7521CAAAA	0	0	1
AA26169GG	0	0	1
G17849T	0	0	1
TTT7226AAC	0	0	1
G12019T	0	0	1
C15852T	0	0	1
T26243A	0	0	1
AC26249GA	0	0	1
T26043TC	0	0	1
GT13531G	0	0	1
G8711C	0	0	1
C21815T	0	0	1
T23725TGCA	0	0	1
A7634C	0	0	1
A23382G	0	0	1
TCTGGTTTT11288CAAAA	0	0	1
C8157CT	0	0	1
C23939T	0	0	1
A9946G	0	0	1
A7636C	0	0	1
T9952G	0	0	1
A19571G	0	0	1
C26478CTACA	0	0	1
A3027G	0	0	1
A7530AT	0	0	1
AT15526GG	0	0	1
G10631C	0	0	1
G10425A	0	0	1
A8945G	0	0	1
CA6318GT	0	0	1
T16194C	0	0	1
G21828A	0	0	1
C29386CG	0	0	1
G19549GCAC	0	0	1
G8990A	0	0	1
A3008AG	0	0	1
GT26426AA	0	0	1
G19219GC	0	0	1
T7951CCA	0	0	1
A9984ACG	0	0	1
TG20190AA	0	0	1
AGG23566TTT	0	0	1
GC9049AG	0	0	1
T22697TCA	0	0	1
A7608C	0	0	1
C26252A	0	0	1
G13513T	0	0	1
A9942T	0	0	1
T26460TCG	0	0	1
C10929CA	0	0	1
GG3467AA	0	0	1
A7617T	0	0	1
A25462G	0	0	1
CC11189TT	0	0	1
CT7998TC	0	0	1
A24825T	0	0	1
T25436TGG	0	0	1
GT24834AG	0	0	1
G2900C	0	0	1
G9939A	0	0	1
GC8726AT	0	0	1
G7223C	0	0	1
G2995T	0	0	1
T25827TTTTC	0	0	1
T22618G	0	0	1
A3481T	0	0	1
T23714TC	0	0	1
CT13281AC	0	0	1
G21881A	0	0	1
T20685TGG	0	0	1
GC17948TA	0	0	1
A2870G	0	0	1
G19794A	0	0	1
TTTT19189GGGG	0	0	1
T7624A	0	0	1
TCA26800CTG	0	0	1
G17866GCT	0	0	1
GG8017AA	0	0	1
T17945G	0	0	1
T21808TG	0	0	1
AA13337GT	0	0	1
T28246TC	0	0	1
AA19166GG	0	0	1
T24195A	0	0	1
GG3470AA	0	0	1
A22019AT	0	0	1
T23978TTAC	0	0	1
C25721TTT	0	0	1
A19202G	0	0	1
TT17955GA	0	0	1
T22699A	0	0	1
C19763G	0	0	1
A11206AC	0	0	1
ATCTAAAGTTGCGTAGTGATGTGC9834A	0	0	1
GC24821TT	0	0	1
TG13253CC	0	0	1
G18833T	0	0	1
G18149GC	0	0	1
A26105AT	0	0	1
GT17903CA	0	0	1
C2070T	0	0	1
A10633T	0	0	1
G12674C	0	0	1
T23871GA	0	0	1
G6452T	0	0	1
A23777ATGC	0	0	1
CT6807TC	0	0	1
C8713A	0	0	1
T24910C	0	0	1
AC10555CG	0	0	1
T25825C	0	0	1
G13816A	0	0	1
A7040G	0	0	1
G19565A	0	0	1
AC22008A	0	0	1
T9143TC	0	0	1
CA11200TC	0	0	1
A10037C	0	0	1
T15663A	0	0	1
C14396CG	0	0	1
A7281T	0	0	1
CA21905TGT	0	0	1
T2872TATGG	0	0	1
G3496GA	0	0	1
T25468TC	0	0	1
C23625CT	0	0	1
C24897T	0	0	1
C6310A	0	0	1
CGC21928TCA	0	0	1
CT26015TC	0	0	1
GG24233AA	0	0	1
C23643CT	0	0	1
T26429A	0	0	1
T20664C	0	0	1
T28219TG	0	0	1
G21824GAGA	0	0	1
TG8707AA	0	0	1
C17999T	0	0	1
C20188CA	0	0	1
A23834T	0	0	1
A3484T	0	0	1
AAG19887A	0	0	1
A26519AT	0	0	1
GA19207AT	0	0	1
A12677C	0	0	1
C25493CTT	0	0	1
GT10427TA	0	0	1
G17887GAA	0	0	1
C10019G	0	0	1
T10936TG	0	0	1
G8768GAC	0	0	1
G3059GAAGA	0	0	1
TTTC24028ACAA	0	0	1
A22688C	0	0	1
G8705A	0	0	1
AAG15758TTT	0	0	1
ACA2975TTG	0	0	1
T17963G	0	0	1
T10001TCA	0	0	1
A25579T	0	0	1
TGG26465AAA	0	0	1
T8190C	0	0	1
A22694AG	0	0	1
A13510T	0	0	1
CTT15503AGA	0	0	1
C24830T	0	0	1
G26247A	0	0	1
G19204A	0	0	1
TGGT11261GTTA	0	0	1
T7619A	0	0	1
A25823AT	0	0	1
TG14349C	0	0	1
T18843C	0	0	1
C24861CAT	0	0	1
G26143A	0	0	1
GC2972TT	0	0	1
A3133AG	0	0	1
G9173C	0	0	1
TC18827AT	0	0	1
T21819A	0	0	1
C8809CA	0	0	1
GC10051AT	0	0	1
A25664G	0	0	1
C10868CA	0	0	1
AAG9948CC	0	0	1
G3074GA	0	0	1
GATAA28280G	0	0	1
A6263G	0	0	1
A9917T	0	0	1
ATG22614CCC	0	0	1
C17868G	0	0	1
CA14509GG	0	0	1
A23631T	0	0	1
T24828C	0	0	1
CT7029TC	0	0	1
AT7626GG	0	0	1
T18764TTGATGA	0	0	1
A23784GG	0	0	1
GC2891TG	0	0	1
A23971GC	0	0	1
C17898T	0	0	1
AC25602A	0	0	1
T7211TGG	0	0	1
G7517A	0	0	1
GT8718TA	0	0	1
C10726T	0	0	1
CA13130TG	0	0	1
G28223T	0	0	1
AT20689CG	0	0	1
C21781T	0	0	1
T24682TGC	0	0	1
G2852A	0	0	1
A7032T	0	0	1
T26633G	0	0	1
T26831TG	0	0	1
T19169C	0	0	1
G10046GAAC	0	0	1
C29635T	0	0	1
C15865A	0	0	1
T18151C	0	0	1
T3349TA	0	0	1
G14346A	0	0	1
C9165CCTT	0	0	1
C25678TT	0	0	1
AT17959TA	0	0	1
T17997G	0	0	1
T21925C	0	0	1
T21967TTG	0	0	1
A3495G	0	0	1
T4902C	0	0	1
AG7159GA	0	0	1
AG7986GT	0	0	1
A2853ATAAG	0	0	1
G13128A	0	0	1
AA24818GTTGT	0	0	1
C10635A	0	0	1
G3479T	0	0	1
C10908TTT	0	0	1
G28237AT	0	0	1
C10440CTT	0	0	1
C6472T	0	0	1
T28120TC	0	0	1
AC19171TG	0	0	1
A22653AT	0	0	1
C23733T	0	0	1
A12831G	0	0	1
CG26835C	0	0	1
A23780C	0	0	1
T17951TG	0	0	1
C9994CTT	0	0	1
A1667G	0	0	1
T15736C	0	0	1
CT26456TA	0	0	1
C19027A	0	0	1
A29824G	0	0	1
A10024G	0	0	1
A12650G	0	0	1
GC10870AA	0	0	1
TA26637GG	0	0	1
AATG3506A	0	0	1
CA17913TG	0	0	1
C3033A	0	0	1
TA16800AC	0	0	1
A3461C	0	0	1
AC3463GT	0	0	1
T13504TG	0	0	1
G7533C	0	0	1
A2979G	0	0	1
G10751A	0	0	1
A29735G	0	0	1
TC11778GT	0	0	1
C13019T	0	0	1
AATTTT29126GGCCCC	0	0	1
C22971T	0	0	1
G21253A	0	0	1
G22147GTT	0	0	1
T6809TCC	0	0	1
TGG746AAA	0	0	1
A29115T	0	0	1
AG16064TA	0	0	1
G16861T	0	0	1
G1338GA	0	0	1
TA11536GC	0	0	1
AG15423TT	0	0	1
G15543T	0	0	1
A22125T	0	0	1
T9232A	0	0	1
TA11296CC	0	0	1
A1475AT	0	0	1
A16517G	0	0	1
AGATTTC28247A	0	0	1
G11552T	0	0	1
C10191CT	0	0	1
A28533G	0	0	1
C29109CA	0	0	1
T12055G	0	0	1
T22579A	0	0	1
T27248A	0	0	1
G1478A	0	0	1
AT17809A	0	0	1
G1784A	0	0	1
TGT29446AAA	0	0	1
G16507T	0	0	1
A13512G	0	0	1
TT15329AG	0	0	1
TC22119AA	0	0	1
T3282A	0	0	1
T13248TG	0	0	1
G8183C	0	0	1
AA29078CC	0	0	1
G21190GCACC	0	0	1
C23604G	0	0	1
T17380TG	0	0	1
T200C	0	0	1
T3460TA	0	0	1
CCTT3486C	0	0	1
G11321C	0	0	1
AA16721GT	0	0	1
T9254TAC	0	0	1
GT15372AA	0	0	1
A1573G	0	0	1
GA19072AT	0	0	1
C6401T	0	0	1
C23249T	0	0	1
AG23999TT	0	0	1
A27007AAG	0	0	1
CC4754TA	0	0	1
G16411GGAC	0	0	1
T22140TA	0	0	1
G15589A	0	0	1
A28664T	0	0	1
G15230GT	0	0	1
T16023TTC	0	0	1
T16099TGTC	0	0	1
CTTTG4947AC	0	0	1
T11472A	0	0	1
GC9130TA	0	0	1
A29444C	0	0	1
G16685T	0	0	1
G16745A	0	0	1
C22277AAT	0	0	1
AT3357A	0	0	1
T11418C	0	0	1
AG19055A	0	0	1
T23906C	0	0	1
T834G	0	0	1
A13563AAC	0	0	1
A28605G	0	0	1
GC11468A	0	0	1
G15451A	0	0	1
C16750G	0	0	1
C18788A	0	0	1
T19000C	0	0	1
A11590G	0	0	1
T4968A	0	0	1
C16716CGA	0	0	1
G8083GGA	0	0	1
CG26753TA	0	0	1
T29360A	0	0	1
C21214G	0	0	1
A852ACCTCCCCCC	0	0	1
C15298G	0	0	1
G29096A	0	0	1
G11179GT	0	0	1
C15364CGCT	0	0	1
C6636CT	0	0	1
A27338AG	0	0	1
T16082C	0	0	1
G6454T	0	0	1
A4762T	0	0	1
AA25786TC	0	0	1
TGG22239GTA	0	0	1
G21451A	0	0	1
C23859CT	0	0	1
T3402TGGG	0	0	1
CA17403GT	0	0	1
T10744G	0	0	1
G21399GA	0	0	1
C26911CT	0	0	1
GG6306CA	0	0	1
T22774A	0	0	1
CT4795AA	0	0	1
GTGC22199TGAG	0	0	1
C23230G	0	0	1
C11960T	0	0	1
C11775CTCT	0	0	1
AC22715A	0	0	1
T22248TAA	0	0	1
T22078C	0	0	1
AAG17621A	0	0	1
G29402T	0	0	1
G24098A	0	0	1
TG25789CC	0	0	1
T15326TG	0	0	1
T27485TAA	0	0	1
A23928GG	0	0	1
C29555CAG	0	0	1
A15370T	0	0	1
A16842AG	0	0	1
C11715T	0	0	1
T28529C	0	0	1
A15468GC	0	0	1
C19070T	0	0	1
TG15348GA	0	0	1
G25767GA	0	0	1
A16687G	0	0	1
T15281G	0	0	1
G15438A	0	0	1
T27438TA	0	0	1
A15413AAG	0	0	1
C27103TTG	0	0	1
T20912TA	0	0	1
C11461A	0	0	1
C23929CT	0	0	1
C29167T	0	0	1
G21220TC	0	0	1
G9128GTA	0	0	1
A22298AG	0	0	1
A22029G	0	0	1
C1342CTT	0	0	1
C22689CTT	0	0	1
A16311ATCTTCTC	0	0	1
T58C	0	0	1
G29081GGC	0	0	1
T15300A	0	0	1
A22776G	0	0	1
T16752TAC	0	0	1
G11230C	0	0	1
T15408TA	0	0	1
C18664T	0	0	1
T3333A	0	0	1
C10349T	0	0	1
G12052GT	0	0	1
G11464A	0	0	1
C17304CTT	0	0	1
A6397C	0	0	1
T16046C	0	0	1
GC16246TT	0	0	1
T78TA	0	0	1
TC23672GA	0	0	1
AT15426CG	0	0	1
T4662TAG	0	0	1
A20841G	0	0	1
A10740AT	0	0	1
C813CT	0	0	1
G22132A	0	0	1
A178T	0	0	1
A4725T	0	0	1
TA28570CC	0	0	1
TG25783CC	0	0	1
C11712T	0	0	1
T13231C	0	0	1
T4711TG	0	0	1
A4831G	0	0	1
T16249G	0	0	1
T4684TTC	0	0	1
T9230TA	0	0	1
A20816G	0	0	1
AC29066A	0	0	1
TTGG11798AAAA	0	0	1
G13570T	0	0	1
G18781A	0	0	1
C8986CT	0	0	1
G23025A	0	0	1
TG1726AT	0	0	1
T22128C	0	0	1
TTCA22031AAAG	0	0	1
C27073T	0	0	1
TC25885AT	0	0	1
A22105C	0	0	1
A6659AGT	0	0	1
T19059C	0	0	1
A4687G	0	0	1
C1191T	0	0	1
AA6836GG	0	0	1
C5009CA	0	0	1
G16313C	0	0	1
A15379AAC	0	0	1
A21282T	0	0	1
C16346TG	0	0	1
T21218TA	0	0	1
A21251G	0	0	1
T17161C	0	0	1
TC10421AT	0	0	1
AA29112GC	0	0	1
T15186TAC	0	0	1
AT17342TA	0	0	1
TAC8954T	0	0	1
TG4906GT	0	0	1
A16098T	0	0	1
A15345G	0	0	1
C13743CT	0	0	1
CTT3365C	0	0	1
T9229TG	0	0	1
G27441C	0	0	1
T22917A	0	0	1
TA29075GG	0	0	1
GG21985TA	0	0	1
AC29084TA	0	0	1
A6412T	0	0	1
C15320T	0	0	1
G28881T	0	0	1
T11892C	0	0	1
A21194T	0	0	1
G9220C	0	0	1
CG29218TA	0	0	1
C22551CTAA	0	0	1
G8271T	0	0	1
G23441T	0	0	1
A6399C	0	0	1
TG11465T	0	0	1
G6456C	0	0	1
GT29243TC	0	0	1
C1541CGT	0	0	1
G11582T	0	0	1
G4757A	0	0	1
A3445G	0	0	1
A27083AGT	0	0	1
G18677T	0	0	1
AG13396GA	0	0	1
T4833C	0	0	1
G8009A	0	0	1
G11743CA	0	0	1
C925T	0	0	1
A16359G	0	0	1
CG28567TT	0	0	1
G17350GC	0	0	1
G22093A	0	0	1
A744T	0	0	1
G15318A	0	0	1
G4760A	0	0	1
T22246C	0	0	1
TA809GG	0	0	1
T10150TG	0	0	1
T11806G	0	0	1
T15563A	0	0	1
C22290CT	0	0	1
TA16094CC	0	0	1
T27244A	0	0	1
C28535CAAT	0	0	1
TT24125CC	0	0	1
A16270ATT	0	0	1
G210T	0	0	1
T8011TA	0	0	1
C18998A	0	0	1
T16273GC	0	0	1
G27174A	0	0	1
T11526G	0	0	1
TGT13406GCC	0	0	1
T19197C	0	0	1
C29118A	0	0	1
A22091T	0	0	1
GC849CA	0	0	1
C11514T	0	0	1
C15998TTA	0	0	1
C27059CA	0	0	1
T11829C	0	0	1
AAC15322GTA	0	0	1
CC23896TT	0	0	1
AC9119TTT	0	0	1
T11104C	0	0	1
A22766AT	0	0	1
C22227T	0	0	1
A16682G	0	0	1
T8164TAAC	0	0	1
T22027G	0	0	1
A869G	0	0	1
T13518TGAA	0	0	1
T23581C	0	0	1
A15477G	0	0	1
A22080T	0	0	1
A28145T	0	0	1
C8016CA	0	0	1
C17804CAA	0	0	1
G21227C	0	0	1
C22269T	0	0	1
AA22145TC	0	0	1
C22295T	0	0	1
A4664G	0	0	1
T9151TC	0	0	1
C16848TT	0	0	1
C10228CTA	0	0	1
C13568G	0	0	1
T15366G	0	0	1
A29406AG	0	0	1
T11136G	0	0	1
C21588T	0	0	1
GA374AG	0	0	1
C29548T	0	0	1
C7955CA	0	0	1
ATG7531TAA	0	0	1
C6828T	0	0	1
TA8053GC	0	0	1
GCAAT24476G	0	0	1
A22622G	0	0	1
A18798AG	0	0	1
C15371CAT	0	0	1
TG10573CA	0	0	1
G7557GA	0	0	1
T20838C	0	0	1
CAAGT24483C	0	0	1
T11798C	0	0	1
T21378TC	0	0	1
T29652C	0	0	1
AAC8072CCA	0	0	1
A27045AG	0	0	1
AT21405A	0	0	1
G10610TAT	0	0	1
A26806T	0	0	1
C11663CT	0	0	1
T141A	0	0	1
T16875C	0	0	1
A196G	0	0	1
G25644T	0	0	1
T6826A	0	0	1
A21405T	0	0	1
TGAC27597ATTT	0	0	1
T27645C	0	0	1
G6158GA	0	0	1
C12400T	0	0	1
T6144CACACA	0	0	1
A24562ACT	0	0	1
G29654GT	0	0	1
T17181C	0	0	1
T224TC	0	0	1
G12378GGT	0	0	1
G8017A	0	0	1
TAA18990T	0	0	1
ACA24578TGGTTGT	0	0	1
A18801AT	0	0	1
T6516TA	0	0	1
C6666CT	0	0	1
G7509A	0	0	1
CC8320TT	0	0	1
AT17606GA	0	0	1
C25162CT	0	0	1
T5573TGG	0	0	1
G12338T	0	0	1
T3178TG	0	0	1
T27716TG	0	0	1
G124GC	0	0	1
G7593A	0	0	1
GGACA16577G	0	0	1
A18112G	0	0	1
C26752T	0	0	1
A29403G	0	0	1
C26750GT	0	0	1
CT27559AC	0	0	1
T27565C	0	0	1
G27069C	0	0	1
A18073AATG	0	0	1
C27085A	0	0	1
G887A	0	0	1
T29401A	0	0	1
T6760TGAA	0	0	1
G18079T	0	0	1
CT23577TC	0	0	1
A29571G	0	0	1
T26808A	0	0	1
A13482C	0	0	1
T11056TC	0	0	1
T6621TG	0	0	1
T2843TC	0	0	1
T14136TAA	0	0	1
T27718G	0	0	1
T11790TTAC	0	0	1
C4554CTT	0	0	1
AA16627GT	0	0	1
G669A	0	0	1
GT11598AC	0	0	1
GG713AA	0	0	1
C27629A	0	0	1
GTA16808TGC	0	0	1
C14053T	0	0	1
TGT7959GCC	0	0	1
A13662C	0	0	1
A22456G	0	0	1
A6764G	0	0	1
C16559T	0	0	1
A12884AC	0	0	1
G22545A	0	0	1
C27737TTA	0	0	1
A11782C	0	0	1
G25116A	0	0	1
AG10616GA	0	0	1
G24839A	0	0	1
A18193G	0	0	1
C22712T	0	0	1
T27482TC	0	0	1
G22471A	0	0	1
CG304TT	0	0	1
TG21968GA	0	0	1
A752G	0	0	1
A6252G	0	0	1
T6511C	0	0	1
C6681T	0	0	1
A13658AG	0	0	1
A8065AAC	0	0	1
T20942C	0	0	1
T25467C	0	0	1
A6150G	0	0	1
A831T	0	0	1
AC25113TG	0	0	1
A231T	0	0	1
G13480CA	0	0	1
G23954A	0	0	1
ATG29538TAC	0	0	1
A7972GC	0	0	1
T18237TC	0	0	1
G246AA	0	0	1
GAA3074G	0	0	1
A29542C	0	0	1
C6113CT	0	0	1
A12397AC	0	0	1
A14125AGT	0	0	1
G248T	0	0	1
CC29545GG	0	0	1
TTC13641GCT	0	0	1
G12014A	0	0	1
C27476T	0	0	1
C27563T	0	0	1
G22704A	0	0	1
TT8068GC	0	0	1
G6759C	0	0	1
C14614T	0	0	1
G29440C	0	0	1
A27548T	0	0	1
T6148A	0	0	1
A6090C	0	0	1
A6507AT	0	0	1
A139C	0	0	1
A13488G	0	0	1
A12336AGTT	0	0	1
AC29419TA	0	0	1
A27058G	0	0	1
C14110A	0	0	1
T22315A	0	0	1
C29585T	0	0	1
G11263A	0	0	1
G250T	0	0	1
T11850C	0	0	1
GT16793TA	0	0	1
G15433C	0	0	1
T276A	0	0	1
CT11308TC	0	0	1
C17240T	0	0	1
C21411T	0	0	1
T21387TTC	0	0	1
T14094TTTC	0	0	1
AT132CC	0	0	1
G10751GTA	0	0	1
G22773A	0	0	1
G3994T	0	0	1
GT14050AA	0	0	1
T29661TG	0	0	1
TT21879GC	0	0	1
AC13547CA	0	0	1
A17194T	0	0	1
AT16583A	0	0	1
A8001T	0	0	1
G27204GT	0	0	1
G7400T	0	0	1
CT16883C	0	0	1
A25125G	0	0	1
A5043G	0	0	1
A29677G	0	0	1
A12350T	0	0	1
T26719A	0	0	1
ACT4576A	0	0	1
C19097G	0	0	1
T20939A	0	0	1
T24482A	0	0	1
ATTAC14601A	0	0	1
CCG14292TAA	0	0	1
TG14830AA	0	0	1
AG10699A	0	0	1
T29448TC	0	0	1
C27567T	0	0	1
T21790A	0	0	1
C6146A	0	0	1
C6120A	0	0	1
C23972G	0	0	1
CT16547TC	0	0	1
C29438CA	0	0	1
TC25119CT	0	0	1
CA28969C	0	0	1
A18077AT	0	0	1
C6730CAT	0	0	1
CA29429AC	0	0	1
T7957C	0	0	1
C21380CT	0	0	1
G6116ATAA	0	0	1
C12876CT	0	0	1
T21877G	0	0	1
GA26747AC	0	0	1
T23448A	0	0	1
A12577G	0	0	1
A18208GC	0	0	1
T11696TGG	0	0	1
C14616G	0	0	1
GGA268AAG	0	0	1
A15331G	0	0	1
TA22465CT	0	0	1
A29671ACT	0	0	1
C16952CT	0	0	1
TAC7415T	0	0	1
T1297G	0	0	1
G15766A	0	0	1
T27511TA	0	0	1
C6794T	0	0	1
GA22727AG	0	0	1
CA23591AG	0	0	1
T6766C	0	0	1
GC17320TT	0	0	1
A8312AC	0	0	1
CT22689GC	0	0	1
T6118A	0	0	1
G29392A	0	0	1
C27739TT	0	0	1
TA11725GG	0	0	1
C988T	0	0	1
G27066A	0	0	1
TGC23573CTT	0	0	1
A16801C	0	0	1
T15348C	0	0	1
T21376TTC	0	0	1
G11928A	0	0	1
TGA4215T	0	0	1
C5822T	0	0	1
A11141T	0	0	1
G26834GT	0	0	1
G23262T	0	0	1
T21398G	0	0	1
C5988CAA	0	0	1
A12878AC	0	0	1
G22599A	0	0	1
C25614TT	0	0	1
TG358AA	0	0	1
T25233A	0	0	1
CAAAA29386C	0	0	1
A29382G	0	0	1
G15340T	0	0	1
C2841G	0	0	1
CG12823AA	0	0	1
C6762A	0	0	1
CT4633C	0	0	1
T10717TC	0	0	1
A301G	0	0	1
G26836GCA	0	0	1
C16806A	0	0	1
C3045CAT	0	0	1
A27044AG	0	0	1
C27804T	0	0	1
T128TG	0	0	1
T18075A	0	0	1
G210CT	0	0	1
GC227TTT	0	0	1
G8015TAA	0	0	1
GC26640AA	0	0	1
G26787TA	0	0	1
CG13492AA	0	0	1
T12803TTTA	0	0	1
A6112G	0	0	1
G2835GTGCT	0	0	1
T27840G	0	0	1
A27642AC	0	0	1
CTTA4565C	0	0	1
T27639TTC	0	0	1
C13541CT	0	0	1
TC5588T	0	0	1
G15377A	0	0	1
CA4563C	0	0	1
A27019AAG	0	0	1
G12032GA	0	0	1
AC11703GT	0	0	1
A253T	0	0	1
G15416A	0	0	1
A6506ACAAT	0	0	1
G839A	0	0	1
G24693A	0	0	1
T18136G	0	0	1
A27162G	0	0	1
G26842GT	0	0	1
G11939T	0	0	1
C13665T	0	0	1
T13710TA	0	0	1
G28428A	0	0	1
C29330T	0	0	1
G29105A	0	0	1
CC13774TT	0	0	1
AC13805CT	0	0	1
GGT27096AAA	0	0	1
T27124A	0	0	1
T29328G	0	0	1
T9629C	0	0	1
G26961GA	0	0	1
A29271T	0	0	1
T29322C	0	0	1
A26913T	0	0	1
T28219TAGA	0	0	1
A29258T	0	0	1
C29120T	0	0	1
G13835A	0	0	1
A12030T	0	0	1
TT13831AA	0	0	1
AG13653GA	0	0	1
C11882A	0	0	1
A26901C	0	0	1
T26969TCA	0	0	1
TA27082CC	0	0	1
A28096G	0	0	1
AC9664CT	0	0	1
TG28420CA	0	0	1
AG13848TA	0	0	1
G29229A	0	0	1
C27116CGT	0	0	1
A28415G	0	0	1
G27121TT	0	0	1
C26911TGTGT	0	0	1
C6033CGA	0	0	1
ATG13768TAA	0	0	1
A13776ATTTG	0	0	1
T28322C	0	0	1
A13798C	0	0	1
TA13800CT	0	0	1
AC27118TG	0	0	1
T28088A	0	0	1
TGA11682CAG	0	0	1
G4218A	0	0	1
TC27051CA	0	0	1
TG14859CA	0	0	1
C6781T	0	0	1
G10119T	0	0	1
T16452A	0	0	1
A17495G	0	0	1
C1225G	0	0	1
TTCT4097AAAG	0	0	1
G10427GT	0	0	1
C16969T	0	0	1
A29806T	0	0	1
G6759A	0	0	1
G17100A	0	0	1
A1096G	0	0	1
A4970G	0	0	1
GG16744AA	0	0	1
CGAA18267C	0	0	1
T27054C	0	0	1
G14735T	0	0	1
G17567A	0	0	1
G17717A	0	0	1
G16959C	0	0	1
C6651T	0	0	1
G11562GC	0	0	1
G9623GT	0	0	1
G10282A	0	0	1
A10137G	0	0	1
T6661C	0	0	1
A4222G	0	0	1
CT6690TA	0	0	1
T24354G	0	0	1
C1259T	0	0	1
G23149GTC	0	0	1
T316C	0	0	1
C6773T	0	0	1
T67TA	0	0	1
AC9558A	0	0	1
C10244A	0	0	1
G11598A	0	0	1
T9564AA	0	0	1
T967C	0	0	1
T4242A	0	0	1
G174GC	0	0	1
AC10155TT	0	0	1
C24134A	0	0	1
GC11321TA	0	0	1
TC11324AT	0	0	1
T4401C	0	0	1
G4403A	0	0	1
A29634T	0	0	1
A16964T	0	0	1
G17228A	0	0	1
C18807CTA	0	0	1
G285GT	0	0	1
A310AC	0	0	1
A17215AC	0	0	1
G16622GC	0	0	1
T1144G	0	0	1
C17352T	0	0	1
AC29631TT	0	0	1
A13010T	0	0	1
T4240TG	0	0	1
C17028T	0	0	1
TT1116CC	0	0	1
T12601TGA	0	0	1
TA10257CC	0	0	1
AC17311TT	0	0	1
CT84TC	0	0	1
C16708T	0	0	1
A10298G	0	0	1
GT4688AG	0	0	1
C27418A	0	0	1
TG18732T	0	0	1
CAACA16565TTTTT	0	0	1
C6638T	0	0	1
T16742G	0	0	1
ACA16595GAT	0	0	1
C16655CTT	0	0	1
T17299TGACCC	0	0	1
GCT4157TTA	0	0	1
AC11338A	0	0	1
G11540GTT	0	0	1
CT6582TC	0	0	1
A10286T	0	0	1
C27406A	0	0	1
A16438GC	0	0	1
G16588A	0	0	1
GC10185AT	0	0	1
C4065CACCT	0	0	1
T27104TG	0	0	1
A10303G	0	0	1
C13990T	0	0	1
G10300C	0	0	1
C16611CT	0	0	1
A29526G	0	0	1
A16643TG	0	0	1
G20908T	0	0	1
T9043TG	0	0	1
A4141G	0	0	1
T6580C	0	0	1
C14614CG	0	0	1
CCTT12438AGCA	0	0	1
A27388G	0	0	1
A10132AG	0	0	1
A10215C	0	0	1
A10269G	0	0	1
A16962T	0	0	1
T23455A	0	0	1
AA10275GG	0	0	1
C9561AAAA	0	0	1
C4891T	0	0	1
G10139A	0	0	1
G10151A	0	0	1
G16966A	0	0	1
C10175TT	0	0	1
A16725G	0	0	1
A6737G	0	0	1
GC17320TA	0	0	1
CA25075C	0	0	1
A4143G	0	0	1
C24258A	0	0	1
T16562CG	0	0	1
A16638T	0	0	1
G17513A	0	0	1
A17270TG	0	0	1
CC4252AG	0	0	1
G29830A	0	0	1
A17332G	0	0	1
A27277G	0	0	1
G29808A	0	0	1
G359C	0	0	1
C245CG	0	0	1
G16873A	0	0	1
CA9808C	0	0	1
CT17304AG	0	0	1
AA10126TT	0	0	1
G6755A	0	0	1
CAT1238TGC	0	0	1
GGT18089CAA	0	0	1
T4054TCG	0	0	1
A10343AC	0	0	1
C12789CA	0	0	1
G17325GC	0	0	1
GT16696TC	0	0	1
G10121T	0	0	1
A6659G	0	0	1
A16619T	0	0	1
G29540T	0	0	1
A23148G	0	0	1
G17197AAA	0	0	1
A23172C	0	0	1
T322C	0	0	1
T27460A	0	0	1
A24158AC	0	0	1
T17216TC	0	0	1
G17350T	0	0	1
T18778TGG	0	0	1
G17592A	0	0	1
T6688TAA	0	0	1
C1178T	0	0	1
C971T	0	0	1
G24239A	0	0	1
GT6734TA	0	0	1
C23457T	0	0	1
A16458GG	0	0	1
A10124AATTT	0	0	1
TG17982GC	0	0	1
T11599TC	0	0	1
A17192AG	0	0	1
A17168CCTGT	0	0	1
A29852G	0	0	1
G10217GC	0	0	1
C635CG	0	0	1
A28715G	0	0	1
G14494GT	0	0	1
A25388G	0	0	1
C11530CG	0	0	1
G6793A	0	0	1
T19035G	0	0	1
C7485A	0	0	1
T1035A	0	0	1
G13966A	0	0	1
A6215G	0	0	1
C17740T	0	0	1
G25838GAA	0	0	1
C50CT	0	0	1
T23459TGAA	0	0	1
C717CT	0	0	1
C28535CAAAG	0	0	1
A303G	0	0	1
T28688A	0	0	1
G24618GA	0	0	1
C28472A	0	0	1
G198A	0	0	1
A24468T	0	0	1
C28500G	0	0	1
T8665TC	0	0	1
T21406C	0	0	1
CTA17927TT	0	0	1
T16139GCC	0	0	1
A29496AAC	0	0	1
AT6058GC	0	0	1
G6839A	0	0	1
AA10463GTG	0	0	1
A1032G	0	0	1
T23507A	0	0	1
CAG26912TGA	0	0	1
T23341C	0	0	1
G28668GA	0	0	1
A17817ACG	0	0	1
A29819AT	0	0	1
A21404T	0	0	1
CA21269TT	0	0	1
G12735A	0	0	1
TTGC24633T	0	0	1
C7609T	0	0	1
A5998T	0	0	1
AC987TT	0	0	1
T6447CC	0	0	1
C27389CG	0	0	1
T17768TC	0	0	1
A15459C	0	0	1
GT12943TC	0	0	1
T26923C	0	0	1
C25901CA	0	0	1
G709C	0	0	1
G28109A	0	0	1
T28465A	0	0	1
G21399T	0	0	1
TA10311GC	0	0	1
T25402C	0	0	1
A2869C	0	0	1
G28655A	0	0	1
AC11703TT	0	0	1
TA16317T	0	0	1
CA6318TG	0	0	1
A10649G	0	0	1
G12753A	0	0	1
C26934T	0	0	1
TC16273T	0	0	1
T21153TC	0	0	1
G28727GTGCGC	0	0	1
CAT25896TGG	0	0	1
A22108G	0	0	1
T14162C	0	0	1
A27363T	0	0	1
G28569A	0	0	1
T11701G	0	0	1
A21338T	0	0	1
A6790AT	0	0	1
A12737AC	0	0	1
T5895TA	0	0	1
G28644A	0	0	1
T25982AAA	0	0	1
AG28684CT	0	0	1
G14497T	0	0	1
TGG21184AAA	0	0	1
A29756AGT	0	0	1
A16395AG	0	0	1
G8872C	0	0	1
C13968A	0	0	1
GA23282TC	0	0	1
G12824A	0	0	1
T28711G	0	0	1
T22558C	0	0	1
A10720T	0	0	1
T25736TG	0	0	1
G27358A	0	0	1
G23505C	0	0	1
C25831CT	0	0	1
TG12939T	0	0	1
T6396TAA	0	0	1
TTTTG23335T	0	0	1
G6755CA	0	0	1
A652G	0	0	1
CT11747TC	0	0	1
A21266T	0	0	1
GC15104TT	0	0	1
CA25324GT	0	0	1
ACC28544GGG	0	0	1
AT5964GC	0	0	1
T14492G	0	0	1
T7545C	0	0	1
T1310G	0	0	1
C18795T	0	0	1
G28712GC	0	0	1
A12745G	0	0	1
T23480TCCTC	0	0	1
A6674AC	0	0	1
A6207T	0	0	1
C23399CAT	0	0	1
T2899C	0	0	1
G2945A	0	0	1
G28576AA	0	0	1
C25840A	0	0	1
A21336C	0	0	1
T11419TA	0	0	1
G28646A	0	0	1
T6163G	0	0	1
CAG25904GGT	0	0	1
T6686G	0	0	1
T23330TAA	0	0	1
C25321A	0	0	1
G28557A	0	0	1
TT23509CC	0	0	1
A10305T	0	0	1
T14192G	0	0	1
T16295C	0	0	1
T54TA	0	0	1
ACTC17824GGAA	0	0	1
GA15268G	0	0	1
TG23293CC	0	0	1
A17820AAT	0	0	1
ACA28650CTT	0	0	1
C25989A	0	0	1
C21410T	0	0	1
G26979A	0	0	1
G21401T	0	0	1
A27392G	0	0	1
C12885CT	0	0	1
C25386T	0	0	1
C15141A	0	0	1
T23398A	0	0	1
T21272TAC	0	0	1
T28667TA	0	0	1
A6584G	0	0	1
CT25344TC	0	0	1
T16257TGG	0	0	1
G17797C	0	0	1
T8838GC	0	0	1
T27360A	0	0	1
T27228A	0	0	1
A11595T	0	0	1
C16332T	0	0	1
AC21341TA	0	0	1
CA24483C	0	0	1
A21098AGT	0	0	1
T12291G	0	0	1
G28193A	0	0	1
G28670T	0	0	1
C6384T	0	0	1
A6444AT	0	0	1
T8743C	0	0	1
CA28590AG	0	0	1
G7646A	0	0	1
A23418T	0	0	1
G24608ACC	0	0	1
T12847TC	0	0	1
G22661A	0	0	1
CT5907AA	0	0	1
C11450A	0	0	1
T28642TC	0	0	1
G621A	0	0	1
AGT15413A	0	0	1
C17852T	0	0	1
G14559T	0	0	1
G10704GGT	0	0	1
G16330A	0	0	1
T12947TTA	0	0	1
G7592T	0	0	1
A12742C	0	0	1
C21191T	0	0	1
T17925G	0	0	1
C5996A	0	0	1
C12789CAA	0	0	1
T23489C	0	0	1
A29522AC	0	0	1
AT29538GC	0	0	1
A11448AT	0	0	1
A25358G	0	0	1
AT11537GG	0	0	1
G14414GT	0	0	1
C27230G	0	0	1
G26971A	0	0	1
A5957ACC	0	0	1
A15063G	0	0	1
G28719T	0	0	1
CA21396TG	0	0	1
A12820G	0	0	1
T11769A	0	0	1
T11422A	0	0	1
AG26864CA	0	0	1
T14426TTC	0	0	1
A25856ACT	0	0	1
C23462G	0	0	1
ACC26983TAT	0	0	1
A17709G	0	0	1
G6161A	0	0	1
G29573GTT	0	0	1
AT25847TC	0	0	1
C17734A	0	0	1
T21237TGA	0	0	1
G23302GAC	0	0	1
G11447A	0	0	1
AA28730CC	0	0	1
GC21160TA	0	0	1
T25977TG	0	0	1
T12454C	0	0	1
GG984AA	0	0	1
C6690TA	0	0	1
A10715G	0	0	1
A12937AAG	0	0	1
C17738A	0	0	1
CATT23320C	0	0	1
G28487GAT	0	0	1
G13257AT	0	0	1
T25434C	0	0	1
TT26808GC	0	0	1
G12773C	0	0	1
GT18769G	0	0	1
GC13045AA	0	0	1
A12682G	0	0	1
A25426T	0	0	1
C12781T	0	0	1
G10846C	0	0	1
C13095CA	0	0	1
A13163T	0	0	1
GT12516AA	0	0	1
A26811AT	0	0	1
TG12431AT	0	0	1
A13272C	0	0	1
CT18877TC	0	0	1
G13293C	0	0	1
C13022A	0	0	1
C12683CT	0	0	1
AT12587TC	0	0	1
A26883G	0	0	1
T13306A	0	0	1
G13179AAC	0	0	1
A13024G	0	0	1
G13183GA	0	0	1
AAC18773A	0	0	1
AAA13361CCT	0	0	1
G25424A	0	0	1
AC13165TT	0	0	1
C18807ATT	0	0	1
T25436G	0	0	1
T10980G	0	0	1
T18663C	0	0	1
A18751C	0	0	1
T13111G	0	0	1
A13182C	0	0	1
T13067TTATA	0	0	1
G13232GA	0	0	1
A13302AG	0	0	1
C18839T	0	0	1
G13127A	0	0	1
TG13093AA	0	0	1
G13161GC	0	0	1
A26652G	0	0	1
G12429A	0	0	1
C12763TG	0	0	1
A17202G	0	0	1
C25566A	0	0	1
G13076C	0	0	1
T18667G	0	0	1
GG13124AA	0	0	1
G13029A	0	0	1
AG13267GA	0	0	1
G13088A	0	0	1
CT12778TC	0	0	1
AA13142TG	0	0	1
CC13133TT	0	0	1
G13304T	0	0	1
T18689C	0	0	1
T15764C	0	0	1
G29620C	0	0	1
TG23174AC	0	0	1
A29534G	0	0	1
C23298CT	0	0	1
C15542T	0	0	1
A23409AT	0	0	1
T23184TC	0	0	1
G15840A	0	0	1
G29674C	0	0	1
G29579C	0	0	1
C26549CTTTA	0	0	1
A18211AG	0	0	1
G837A	0	0	1
A435T	0	0	1
AATTG10304GTAAA	0	0	1
G26849C	0	0	1
G25555T	0	0	1
G23876A	0	0	1
C27970T	0	0	1
GT28001CA	0	0	1
A15759G	0	0	1
AT20744GG	0	0	1
C4116T	0	0	1
G28090GT	0	0	1
CAA28388TGG	0	0	1
A28125ATT	0	0	1
G3410GC	0	0	1
T28130C	0	0	1
C10641A	0	0	1
C28394T	0	0	1
CC12294TT	0	0	1
TT23106AG	0	0	1
G373TA	0	0	1
C23970CT	0	0	1
AG3327GA	0	0	1
A502ACT	0	0	1
GTTAT10283CCCTC	0	0	1
C28332A	0	0	1
C17573T	0	0	1
CA9549TG	0	0	1
T22697AAA	0	0	1
A20676C	0	0	1
TTGGAACTGTAACTTTGAAGCAAGGTGAAA25421T	0	0	1
T21670C	0	0	1
T15690C	0	0	1
T23084TA	0	0	1
TCTTAAA4098T	0	0	1
G4835T	0	0	1
TA22700AG	0	0	1
TC24060GG	0	0	1
T26870C	0	0	1
CC25114TT	0	0	1
G4144GA	0	0	1
CA17634C	0	0	1
T15650A	0	0	1
T4171TGC	0	0	1
C22188A	0	0	1
T1253GG	0	0	1
GC22059AA	0	0	1
C857G	0	0	1
C23086T	0	0	1
C22044CTG	0	0	1
T3412TAA	0	0	1
T4538TG	0	0	1
T10299TGG	0	0	1
T457C	0	0	1
AG15486A	0	0	1
C23034CT	0	0	1
A1799C	0	0	1
G28079T	0	0	1
GA13687AG	0	0	1
T1372G	0	0	1
G25483C	0	0	1
A1365AG	0	0	1
C20863A	0	0	1
G3281AT	0	0	1
T10351C	0	0	1
TCC26861CTA	0	0	1
C15810T	0	0	1
T10153C	0	0	1
C10226A	0	0	1
T17930A	0	0	1
GC25552TA	0	0	1
G9536A	0	0	1
C11487T	0	0	1
TA11791T	0	0	1
CTGT11481C	0	0	1
C10635T	0	0	1
A10229AGTC	0	0	1
C26356CG	0	0	1
TT15747CC	0	0	1
G22630GC	0	0	1
T18369G	0	0	1
T22714A	0	0	1
C23874TT	0	0	1
C23972TGT	0	0	1
C9777G	0	0	1
A23902C	0	0	1
A23949AT	0	0	1
T1735TAA	0	0	1
G13125A	0	0	1
AG4222GA	0	0	1
AA437GTGC	0	0	1
C4763T	0	0	1
C17804T	0	0	1
C9711G	0	0	1
AA22633GT	0	0	1
AG25134A	0	0	1
G20615GTA	0	0	1
A22320G	0	0	1
TC20497T	0	0	1
T25090TTA	0	0	1
TC25612CT	0	0	1
GA11855G	0	0	1
G22141GT	0	0	1
T9527TTA	0	0	1
T11549C	0	0	1
T21140TAGC	0	0	1
A1801T	0	0	1
A13269G	0	0	1
CT1825AG	0	0	1
C26902T	0	0	1
T4729C	0	0	1
TA28151AC	0	0	1
C23078CA	0	0	1
G4112A	0	0	1
TG25111T	0	0	1
A10661C	0	0	1
TTG10149AAA	0	0	1
T22284TA	0	0	1
A13433G	0	0	1
A13683G	0	0	1
T27080TGTA	0	0	1
A1818AGTT	0	0	1
G27518C	0	0	1
C23170T	0	0	1
T20861C	0	0	1
A11399G	0	0	1
G27516GA	0	0	1
T23074A	0	0	1
TC4669T	0	0	1
T10489A	0	0	1
C21859T	0	0	1
C18129TTT	0	0	1
C26900CA	0	0	1
GA28280CC	0	0	1
GGT10637AAA	0	0	1
C1609T	0	0	1
A10329ATGC	0	0	1
C22716T	0	0	1
TG447GC	0	0	1
C6568CAA	0	0	1
T24540A	0	0	1
C10228T	0	0	1
GT15538AA	0	0	1
T1171TTC	0	0	1
A18208C	0	0	1
C21885A	0	0	1
TC25119T	0	0	1
C26276T	0	0	1
C26464CT	0	0	1
G23006GGT	0	0	1
A17498AT	0	0	1
CAAG23897TTTT	0	0	1
C4331T	0	0	1
T1370A	0	0	1
C9551CG	0	0	1
ATT22671CCC	0	0	1
A17830C	0	0	1
C461CG	0	0	1
CC25117TA	0	0	1
A27515G	0	0	1
A22298AC	0	0	1
C10349CTT	0	0	1
A26866T	0	0	1
GT23499TG	0	0	1
G27877A	0	0	1
C10440T	0	0	1
TG18126T	0	0	1
C20964CT	0	0	1
GC20673TG	0	0	1
AC13666TT	0	0	1
AT1255G	0	0	1
ACA21766T	0	0	1
AG11506GA	0	0	1
A27897G	0	0	1
G21157A	0	0	1
CTTT27481GC	0	0	1
T13670G	0	0	1
T1053TC	0	0	1
T10118TC	0	0	1
C6696CT	0	0	1
G10533T	0	0	1
C10731T	0	0	1
T17673C	0	0	1
G1487A	0	0	1
C13047T	0	0	1
G13435A	0	0	1
AG1633GA	0	0	1
G20944GGCA	0	0	1
T23245TC	0	0	1
C18143CCT	0	0	1
G18210GC	0	0	1
G22186C	0	0	1
TAT24013GGC	0	0	1
T11489G	0	0	1
G4352A	0	0	1
C3261T	0	0	1
GA25157AG	0	0	1
A11841G	0	0	1
G10147C	0	0	1
T4097G	0	0	1
G1796A	0	0	1
A23063CT	0	0	1
T28667G	0	0	1
T22197GAA	0	0	1
CA25163C	0	0	1
T17387TG	0	0	1
CGT367AAA	0	0	1
G18145GA	0	0	1
T22175A	0	0	1
AG21081GA	0	0	1
AG27458GA	0	0	1
CT23859TC	0	0	1
G27469A	0	0	1
GG1820CT	0	0	1
C23447CT	0	0	1
A26868G	0	0	1
T13314C	0	0	1
T15870C	0	0	1
C23114T	0	0	1
T10326TGC	0	0	1
C25452A	0	0	1
C22675CG	0	0	1
A17538GT	0	0	1
T25187C	0	0	1
TTTG7075ACCC	0	0	1
C22605T	0	0	1
G9572T	0	0	1
T12703C	0	0	1
A7068AG	0	0	1
A18806G	0	0	1
C12830CAG	0	0	1
A6217G	0	0	1
C22202G	0	0	1
T16939A	0	0	1
CT1480TC	0	0	1
G1156A	0	0	1
AT21277GG	0	0	1
CCAG20896ATTA	0	0	1
T20499G	0	0	1
CGG6740TCA	0	0	1
T13597TC	0	0	1
A25988C	0	0	1
A1879T	0	0	1
T25144TG	0	0	1
AG18444GA	0	0	1
C4947T	0	0	1
C1380CATT	0	0	1
G19921GT	0	0	1
C23649T	0	0	1
AT21040GA	0	0	1
C14178T	0	0	1
A19098T	0	0	1
T25888C	0	0	1
T1773C	0	0	1
G20749A	0	0	1
C9611A	0	0	1
A24955G	0	0	1
T29728TC	0	0	1
G4487A	0	0	1
G27746A	0	0	1
ACAGC10331A	0	0	1
C29722CA	0	0	1
GG21224AA	0	0	1
G26865A	0	0	1
C26082T	0	0	1
AA14338G	0	0	1
TTA26159CCT	0	0	1
TA7284CC	0	0	1
T2236A	0	0	1
T20745C	0	0	1
T12542G	0	0	1
TGG1695CCC	0	0	1
T20659C	0	0	1
A26072G	0	0	1
CA10036AC	0	0	1
T19587C	0	0	1
A5620AC	0	0	1
AG20486TC	0	0	1
CT9598C	0	0	1
C29548A	0	0	1
T27585C	0	0	1
T25695TG	0	0	1
T7280A	0	0	1
A25223C	0	0	1
T21740TC	0	0	1
CA12333C	0	0	1
A7193G	0	0	1
AAGC20666GTAT	0	0	1
C29518T	0	0	1
A12264AG	0	0	1
A20755AG	0	0	1
A24389C	0	0	1
T14180TG	0	0	1
T19639TC	0	0	1
G21295A	0	0	1
A17881ACT	0	0	1
A26400G	0	0	1
T21275A	0	0	1
T18708A	0	0	1
G24611C	0	0	1
G5837GGA	0	0	1
C26004G	0	0	1
T4569TC	0	0	1
TGC29026AAA	0	0	1
C25149CT	0	0	1
TG25228T	0	0	1
T7277TCA	0	0	1
TA18499GC	0	0	1
TTTC24375T	0	0	1
A19137AG	0	0	1
C13911CTT	0	0	1
GCT15502G	0	0	1
G10664GT	0	0	1
C26022A	0	0	1
AC20986GG	0	0	1
C14524G	0	0	1
C20736CT	0	0	1
A18416T	0	0	1
T29811TAA	0	0	1
C18377T	0	0	1
C10347T	0	0	1
A17665G	0	0	1
A21299T	0	0	1
T17510G	0	0	1
C21306A	0	0	1
T26038TC	0	0	1
G6670A	0	0	1
T12934TA	0	0	1
AAG17621CGC	0	0	1
AA17098GG	0	0	1
C9675T	0	0	1
A13555ACG	0	0	1
T4101G	0	0	1
G1874C	0	0	1
G14443A	0	0	1
T14136C	0	0	1
T17535C	0	0	1
T6386A	0	0	1
C8994CTTT	0	0	1
G19635A	0	0	1
CT4965TC	0	0	1
T21285C	0	0	1
A10042C	0	0	1
A23558G	0	0	1
A14001AAC	0	0	1
AC26053GA	0	0	1
TC26017AA	0	0	1
C13881T	0	0	1
TC1778CT	0	0	1
G1806A	0	0	1
G18811A	0	0	1
A21308T	0	0	1
T13578C	0	0	1
C20740G	0	0	1
A7161G	0	0	1
T4567A	0	0	1
GT29692AA	0	0	1
C20941T	0	0	1
A13419C	0	0	1
A14170T	0	0	1
CC1419TT	0	0	1
C4499CAG	0	0	1
C21297T	0	0	1
T20751G	0	0	1
G1748A	0	0	1
C17461T	0	0	1
AT24362A	0	0	1
GG1439CA	0	0	1
G7071C	0	0	1
C29724G	0	0	1
T1666CA	0	0	1
T3508C	0	0	1
GGTTT17601AAAAC	0	0	1
T20988TC	0	0	1
A21258ATC	0	0	1
T12673C	0	0	1
TCCTAAG10339T	0	0	1
T16885TC	0	0	1
A12875C	0	0	1
C17502T	0	0	1
C6388CA	0	0	1
C3619A	0	0	1
C16937T	0	0	1
G29024A	0	0	1
C1913T	0	0	1
CTT25703TCC	0	0	1
C17649CG	0	0	1
G20944ACA	0	0	1
GG1533AA	0	0	1
T16902A	0	0	1
T12810C	0	0	1
TAA16809CCC	0	0	1
G24953A	0	0	1
A13303AAG	0	0	1
T17124C	0	0	1
AAT22252TGA	0	0	1
A10018ACC	0	0	1
AGC13117GAA	0	0	1
AA26069GG	0	0	1
A6223AC	0	0	1
A7079AG	0	0	1
AC13943CT	0	0	1
T17112C	0	0	1
T16913AA	0	0	1
C13366T	0	0	1
A5004C	0	0	1
A10588G	0	0	1
GA18469AG	0	0	1
TG12551AT	0	0	1
CA12919AC	0	0	1
GT25726CC	0	0	1
TA10257GC	0	0	1
G14400A	0	0	1
T10200TGC	0	0	1
G29553GCT	0	0	1
T13177TG	0	0	1
G26074A	0	0	1
T14203TCA	0	0	1
TT10203CC	0	0	1
AAAG18502TGGA	0	0	1
T25997TG	0	0	1
T25140TA	0	0	1
AC7085CA	0	0	1
TT17545CC	0	0	1
C25792TAA	0	0	1
AA20742GT	0	0	1
C20775AG	0	0	1
G4960A	0	0	1
C13643T	0	0	1
G1548A	0	0	1
C23613T	0	0	1
TTA24194AAG	0	0	1
G11966A	0	0	1
T1737G	0	0	1
C29696T	0	0	1
AA13482GG	0	0	1
A7159G	0	0	1
A1503T	0	0	1
G17667T	0	0	1
G9682A	0	0	1
C21914T	0	0	1
C25254CA	0	0	1
C12786T	0	0	1
GT20616TA	0	0	1
TG17647CA	0	0	1
C10175TTT	0	0	1
T7292G	0	0	1
G970A	0	0	1
C4419T	0	0	1
T19095TGG	0	0	1
A20630AAG	0	0	1
G12930GTCT	0	0	1
AAC19705CCA	0	0	1
G18583TAT	0	0	1
T29038TAAG	0	0	1
A18418C	0	0	1
C24213A	0	0	1
A13863AT	0	0	1
A11975G	0	0	1
C26060T	0	0	1
CT13551TC	0	0	1
C20930CA	0	0	1
G1074A	0	0	1
C193CT	0	0	1
G974C	0	0	1
GT22199AA	0	0	1
GT14048TA	0	0	1
TG13878GT	0	0	1
C10628CA	0	0	1
C23758T	0	0	1
A4493C	0	0	1
TTC62T	0	0	1
A29551AAT	0	0	1
C21310T	0	0	1
T9171A	0	0	1
C27752CA	0	0	1
T22119TC	0	0	1
GA26056CG	0	0	1
T13485C	0	0	1
A7271G	0	0	1
C18404CA	0	0	1
CA24358C	0	0	1
T1797C	0	0	1
A20657C	0	0	1
GA27667AG	0	0	1
G26006T	0	0	1
T21283TC	0	0	1
C25797CA	0	0	1
AA24069GT	0	0	1
C26002A	0	0	1
T12681C	0	0	1
T12837TA	0	0	1
T4491TGG	0	0	1
GT1727TG	0	0	1
G21375C	0	0	1
G21372T	0	0	1
TA5773T	0	0	1
G4460GT	0	0	1
G24056A	0	0	1
T11773G	0	0	1
G4412A	0	0	1
T3578A	0	0	1
A21924TT	0	0	1
A20729AGT	0	0	1
T13080C	0	0	1
T19181TGC	0	0	1
T26000A	0	0	1
C29550T	0	0	1
C11775CT	0	0	1
G20931GC	0	0	1
C4563CG	0	0	1
T23658A	0	0	1
T3576C	0	0	1
A1987AAG	0	0	1
T9759A	0	0	1
T21918TTA	0	0	1
CTC17642A	0	0	1
GT6344TC	0	0	1
G13982T	0	0	1
C16963CAAAAG	0	0	1
C11416G	0	0	1
T23023G	0	0	1
AT18425GC	0	0	1
C25521CA	0	0	1
T29080C	0	0	1
CT27590TG	0	0	1
G14200A	0	0	1
A14077AAT	0	0	1
G9805A	0	0	1
AT16734TA	0	0	1
A20220G	0	0	1
C5758T	0	0	1
A29150AG	0	0	1
T14996TA	0	0	1
A13953G	0	0	1
A18704G	0	0	1
C16757T	0	0	1
AA10352GG	0	0	1
T25903TTC	0	0	1
T18925C	0	0	1
T25763TA	0	0	1
T16911TGC	0	0	1
A136TC	0	0	1
G11330A	0	0	1
AC16427GG	0	0	1
C10416CCT	0	0	1
T18797A	0	0	1
A16556G	0	0	1
T9931C	0	0	1
G17096A	0	0	1
A15236C	0	0	1
A11023T	0	0	1
GC9890TT	0	0	1
A18420AC	0	0	1
AA16620GC	0	0	1
A73C	0	0	1
T18413A	0	0	1
G10146T	0	0	1
A16520GC	0	0	1
T4165A	0	0	1
G626GGAT	0	0	1
AT9879TG	0	0	1
C71CAG	0	0	1
T9860GC	0	0	1
C21054T	0	0	1
A25439G	0	0	1
T6345TGTA	0	0	1
AG25946TC	0	0	1
GTTA18898CC	0	0	1
A4748G	0	0	1
GC14035AA	0	0	1
T25727C	0	0	1
CA10392AT	0	0	1
A9862G	0	0	1
T25376TAC	0	0	1
T4265A	0	0	1
T25982TAA	0	0	1
A29078T	0	0	1
T11271GC	0	0	1
TG18497T	0	0	1
CGG4254TTT	0	0	1
C17373T	0	0	1
G27626GA	0	0	1
T6372TG	0	0	1
T16430G	0	0	1
GT25555AA	0	0	1
AA16463GC	0	0	1
CA18361AG	0	0	1
G25907C	0	0	1
A25841AT	0	0	1
C28383CCAG	0	0	1
A10236C	0	0	1
G16744A	0	0	1
G16853GC	0	0	1
G18686GCCC	0	0	1
C14520T	0	0	1
GT11658AC	0	0	1
C16762T	0	0	1
A4731G	0	0	1
C14524T	0	0	1
T27781TC	0	0	1
AT16512GC	0	0	1
C6224CG	0	0	1
T24640C	0	0	1
T4161A	0	0	1
G16737CT	0	0	1
T29008TTC	0	0	1
T18353TAC	0	0	1
C7000T	0	0	1
A16703ATG	0	0	1
C27635CA	0	0	1
TC25795CT	0	0	1
A29086AAGC	0	0	1
GA28380G	0	0	1
C6990CTT	0	0	1
A16941AAGGG	0	0	1
G14866A	0	0	1
A4168AGTGC	0	0	1
A16674AC	0	0	1
T6222C	0	0	1
A14665AG	0	0	1
C7047T	0	0	1
A24493AAGCC	0	0	1
A6994T	0	0	1
A18540AC	0	0	1
T9875C	0	0	1
T18685G	0	0	1
G9882C	0	0	1
T25541G	0	0	1
A14116AC	0	0	1
TG20246T	0	0	1
ACTT74A	0	0	1
T20827A	0	0	1
C25805T	0	0	1
A14315T	0	0	1
C29198T	0	0	1
TA4122GG	0	0	1
A9670GC	0	0	1
A29166ATG	0	0	1
T28277TA	0	0	1
C9142T	0	0	1
C10274A	0	0	1
A14780T	0	0	1
T4477C	0	0	1
C10259A	0	0	1
AG27663GA	0	0	1
C9051TGT	0	0	1
A9897G	0	0	1
C16624TA	0	0	1
G14250A	0	0	1
A9902AC	0	0	1
G11128AA	0	0	1
AG14791CT	0	0	1
G15234C	0	0	1
A7031C	0	0	1
C10148T	0	0	1
TA14108CG	0	0	1
T18513TA	0	0	1
A16493T	0	0	1
G4261A	0	0	1
GA14794TT	0	0	1
A24598G	0	0	1
AAC28365A	0	0	1
G18551GA	0	0	1
T18819G	0	0	1
C7006CT	0	0	1
T10234TGGGC	0	0	1
G25677A	0	0	1
T9905C	0	0	1
T9600TC	0	0	1
T10390TC	0	0	1
CT11130AC	0	0	1
C14110CCTG	0	0	1
T14313C	0	0	1
A14041G	0	0	1
C1498T	0	0	1
T83TC	0	0	1
C18799A	0	0	1
AT10242CC	0	0	1
G16823C	0	0	1
G16702A	0	0	1
A11057T	0	0	1
TG16484AT	0	0	1
G15230GA	0	0	1
A4269G	0	0	1
C18929CTA	0	0	1
T14797TC	0	0	1
T10134C	0	0	1
A25497G	0	0	1
G14944A	0	0	1
A25596C	0	0	1
A14253T	0	0	1
T65TC	0	0	1
T58TC	0	0	1
G4601T	0	0	1
G18880A	0	0	1
A24604G	0	0	1
G10185AA	0	0	1
CT8917C	0	0	1
A25616AG	0	0	1
C25680G	0	0	1
AGTTTGTCT11282A	0	0	1
C9893T	0	0	1
C7039T	0	0	1
G9575AT	0	0	1
T27614TC	0	0	1
A24742G	0	0	1
C4788G	0	0	1
TA13162T	0	0	1
CC14407TT	0	0	1
G86GT	0	0	1
C8980TA	0	0	1
A10136T	0	0	1
A4267AGCC	0	0	1
C6285T	0	0	1
CA14954AT	0	0	1
T8989G	0	0	1
A14007G	0	0	1
A16595C	0	0	1
T24623A	0	0	1
C4073T	0	0	1
T28150A	0	0	1
T7033C	0	0	1
AG24619GA	0	0	1
T16631TC	0	0	1
G18546A	0	0	1
C28355T	0	0	1
T6998TCCA	0	0	1
A14850ATT	0	0	1
TA25724GT	0	0	1
G11055A	0	0	1
ATG25405GCC	0	0	1
G4280A	0	0	1
AT143A	0	0	1
G4263T	0	0	1
CT27596TG	0	0	1
G11053A	0	0	1
A24735T	0	0	1
C16586A	0	0	1
C28301CA	0	0	1
T18895A	0	0	1
A25524G	0	0	1
CG10138AT	0	0	1
GC29229AT	0	0	1
T25959C	0	0	1
G16487C	0	0	1
AT16460CG	0	0	1
A25590AAG	0	0	1
T29261TGG	0	0	1
AT9134GC	0	0	1
A532C	0	0	1
T29068GA	0	0	1
G27593A	0	0	1
GCA16639TGT	0	0	1
A28356AG	0	0	1
A11546ATG	0	0	1
A17787GCTGG	0	0	1
T10272TC	0	0	1
G5800A	0	0	1
C14649T	0	0	1
T24733TC	0	0	1
G25909C	0	0	1
G20291GA	0	0	1
CAG29138TGT	0	0	1
T9202TG	0	0	1
CT11479TC	0	0	1
T16510TC	0	0	1
T24496A	0	0	1
AG14737TT	0	0	1
G24638A	0	0	1
TA14162AG	0	0	1
TA9633AG	0	0	1
T9043G	0	0	1
TGA28279T	0	0	1
C11511A	0	0	1
A142G	0	0	1
C9603T	0	0	1
CT9866TC	0	0	1
G11113A	0	0	1
C6347T	0	0	1
T25949C	0	0	1
AC16609TA	0	0	1
CC9810AA	0	0	1
G6220C	0	0	1
A11277T	0	0	1
CACC6192TTAA	0	0	1
C8991T	0	0	1
G16852GTCCT	0	0	1
TC10366CT	0	0	1
ACCACT18489A	0	0	1
C9226T	0	0	1
A11399GG	0	0	1
ATG11433GGA	0	0	1
AT15442TG	0	0	1
G18762A	0	0	1
A11623GT	0	0	1
CG18755GA	0	0	1
GGCG15448TTTA	0	0	1
T15373TA	0	0	1
A15514G	0	0	1
A11315ATG	0	0	1
G18782T	0	0	1
A18763AAT	0	0	1
C15356CT	0	0	1
A18760G	0	0	1
T11627C	0	0	1
A15310AG	0	0	1
ATG18842A	0	0	1
T15245TA	0	0	1
GT15439CC	0	0	1
CACA18101C	0	0	1
CTTT18032C	0	0	1
G18002A	0	0	1
T11422TAGC	0	0	1
AGT15423TCC	0	0	1
T15516C	0	0	1
T18837TACAC	0	0	1
A18840C	0	0	1
G3701T	0	0	1
G4520A	0	0	1
GCT3665AAC	0	0	1
CACCAT3702C	0	0	1
AG3754GA	0	0	1
A3767G	0	0	1
G3663T	0	0	1
TT3657CC	0	0	1
A3647G	0	0	1
C3773A	0	0	1
CA27920C	0	0	1
C24732TT	0	0	1
G3661A	0	0	1
AG24952A	0	0	1
CGA3688C	0	0	1
A9993AT	0	0	1
T9887TTC	0	0	1
T15790C	0	0	1
G25819CA	0	0	1
T9452C	0	0	1
CT15866TC	0	0	1
G9321TAT	0	0	1
C27196CA	0	0	1
A25814G	0	0	1
GCG9844AAA	0	0	1
A25359G	0	0	1
TG15707T	0	0	1
CAG9240C	0	0	1
G9446A	0	0	1
T25467G	0	0	1
G9827GC	0	0	1
T9991C	0	0	1
C25511CAT	0	0	1
C25919CTT	0	0	1
GTGG26959AAAA	0	0	1
T9493CG	0	0	1
C9936CT	0	0	1
AAA9838CCC	0	0	1
G27087T	0	0	1
TG9478GA	0	0	1
GG25784CC	0	0	1
GT9854AAA	0	0	1
C10010T	0	0	1
GT9314AG	0	0	1
C9933CGT	0	0	1
C25701A	0	0	1
C26970T	0	0	1
C25350T	0	0	1
CT25413TC	0	0	1
C27092CT	0	0	1
G25769GA	0	0	1
A25866G	0	0	1
T15621GC	0	0	1
A9935AT	0	0	1
C26936T	0	0	1
GT9817AAA	0	0	1
C15744T	0	0	1
TC25464CG	0	0	1
TA25461CC	0	0	1
C26890T	0	0	1
T9858A	0	0	1
AAG15827GGC	0	0	1
GT27188AA	0	0	1
A25768T	0	0	1
AT9834GG	0	0	1
G25563GT	0	0	1
TG9542A	0	0	1
C10083CTTG	0	0	1
G9947GA	0	0	1
C26964G	0	0	1
G9473GTGA	0	0	1
G9233GA	0	0	1
G15793GC	0	0	1
ATGCCT9439A	0	0	1
T15795C	0	0	1
C27208CT	0	0	1
ATA4239TCT	0	0	1
CG4254AA	0	0	1
C23034T	0	0	1
C4321CTT	0	0	1
AC4251CG	0	0	1
T22900TA	0	0	1
GGT23066G	0	0	1
C22978CTA	0	0	1
AA22904TT	0	0	1
A23038T	0	0	1
AG23089A	0	0	1
C4155G	0	0	1
T23036C	0	0	1
C22943CT	0	0	1
T4183TGA	0	0	1
T23010C	0	0	1
T23062C	0	0	1
T1557C	0	0	1
TA13282T	0	0	1
G1542AA	0	0	1
C1645TG	0	0	1
T1303C	0	0	1
C12915A	0	0	1
C1616CT	0	0	1
C1346CTT	0	0	1
G13085GT	0	0	1
TTG1531CGC	0	0	1
AT1503GC	0	0	1
GC13082TT	0	0	1
A1596AAT	0	0	1
G1598C	0	0	1
C1441T	0	0	1
A12916AGT	0	0	1
T26861C	0	0	1
G21606A	0	0	1
T27056G	0	0	1
CT981TA	0	0	1
A26891AC	0	0	1
C26894CCAG	0	0	1
G21986GA	0	0	1
G674A	0	0	1
T21921A	0	0	1
C737CA	0	0	1
A21421G	0	0	1
A27062C	0	0	1
C26958G	0	0	1
G27014T	0	0	1
T21543TC	0	0	1
AG871GA	0	0	1
A27018G	0	0	1
T27064G	0	0	1
T27093C	0	0	1
A21603G	0	0	1
C21897CA	0	0	1
A27068AGT	0	0	1
G984A	0	0	1
T27051TCTG	0	0	1
T27054TG	0	0	1
G27097C	0	0	1
C21859CTGCCAT	0	0	1
GT21701AG	0	0	1
GC27077TT	0	0	1
A21868G	0	0	1
C27059A	0	0	1
T21722A	0	0	1
T670G	0	0	1
T21542A	0	0	1
GA21680AG	0	0	1
CC27011TT	0	0	1
T27099C	0	0	1
C26964A	0	0	1
GA824AT	0	0	1
C27015CA	0	0	1
G20208A	0	0	1
T26879C	0	0	1
G24386C	0	0	1
C24384CA	0	0	1
G24277GAAA	0	0	1
G18520A	0	0	1
AC18346CG	0	0	1
GC27084TG	0	0	1
C18338A	0	0	1
G18313C	0	0	1
T18365A	0	0	1
C26970CAT	0	0	1
T24238C	0	0	1
T18330TAA	0	0	1
C18422CTAA	0	0	1
TACAC24295T	0	0	1
A18522G	0	0	1
G18344T	0	0	1
T18398TAC	0	0	1
G24356A	0	0	1
A24275G	0	0	1
A27095G	0	0	1
G18451C	0	0	1
T18439C	0	0	1
G2849GA	0	0	1
G5305T	0	0	1
C11455T	0	0	1
C11886A	0	0	1
C28369CAGG	0	0	1
C5274A	0	0	1
G14782C	0	0	1
T11388C	0	0	1
A17277AGT	0	0	1
AT21801CC	0	0	1
CG17245TC	0	0	1
A11911T	0	0	1
GT14829TA	0	0	1
GC816TT	0	0	1
A2844G	0	0	1
A11567T	0	0	1
GT10046G	0	0	1
T12087TGC	0	0	1
A12407AT	0	0	1
G579A	0	0	1
G2888C	0	0	1
C11575CAATA	0	0	1
C622CG	0	0	1
G5138A	0	0	1
T12319TA	0	0	1
C27042T	0	0	1
C12102CTGT	0	0	1
A5277ATGAAT	0	0	1
C21914CTA	0	0	1
T27108C	0	0	1
A2903TTG	0	0	1
C11461CT	0	0	1
T403TCC	0	0	1
T646C	0	0	1
G2897A	0	0	1
AT27038A	0	0	1
C2836CTT	0	0	1
C601CT	0	0	1
G11466GT	0	0	1
T12045TA	0	0	1
C11563T	0	0	1
T568C	0	0	1
A12097AG	0	0	1
T11463C	0	0	1
A17330G	0	0	1
T5214TA	0	0	1
AC10024CT	0	0	1
T5110TA	0	0	1
CA21962GG	0	0	1
C5291CT	0	0	1
C11913T	0	0	1
T11458A	0	0	1
A11881C	0	0	1
AA638GG	0	0	1
T12267C	0	0	1
G12423A	0	0	1
AA641GC	0	0	1
CT10133TA	0	0	1
T12094C	0	0	1
T12399TC	0	0	1
A3111T	0	0	1
A507AT	0	0	1
A5238ACC	0	0	1
C11878CCCA	0	0	1
GC5156CT	0	0	1
A5073G	0	0	1
T11964G	0	0	1
T9858C	0	0	1
G557A	0	0	1
G2879GC	0	0	1
A5136G	0	0	1
C2878CCTT	0	0	1
T11940C	0	0	1
G12310A	0	0	1
T17328G	0	0	1
G28457GGGA	0	0	1
C11518CGA	0	0	1
A363C	0	0	1
C823G	0	0	1
G17079T	0	0	1
C12089T	0	0	1
G5294A	0	0	1
C21772CT	0	0	1
G12223T	0	0	1
A4992G	0	0	1
T11347C	0	0	1
G12373A	0	0	1
GC27105AG	0	0	1
AC27058A	0	0	1
T2872TC	0	0	1
A28330ACGC	0	0	1
CA11902GG	0	0	1
GC17242G	0	0	1
A2893AGCGG	0	0	1
TG2926AA	0	0	1
A11315ATGTG	0	0	1
T12456AC	0	0	1
GC12467A	0	0	1
TAGT423A	0	0	1
C11460CG	0	0	1
T11434C	0	0	1
AG11905TA	0	0	1
T17354TCTTTG	0	0	1
AT605TC	0	0	1
T5024TC	0	0	1
C17326CT	0	0	1
T27054G	0	0	1
AGA570CTC	0	0	1
T5080TA	0	0	1
T14602G	0	0	1
A10136C	0	0	1
C17138CCT	0	0	1
T28440TCA	0	0	1
AG439GC	0	0	1
C17240CG	0	0	1
T21876G	0	0	1
A11678AG	0	0	1
C21871CG	0	0	1
G11929A	0	0	1
C965T	0	0	1
AC28433A	0	0	1
GT11926AG	0	0	1
ATC11342CAA	0	0	1
G5162C	0	0	1
TG11989GA	0	0	1
A2895AG	0	0	1
C11564CGG	0	0	1
T11437C	0	0	1
AG4987GA	0	0	1
A480AG	0	0	1
T11980C	0	0	1
G371GA	0	0	1
T11520A	0	0	1
A11533ATAT	0	0	1
A12335G	0	0	1
G5272GTT	0	0	1
T21918C	0	0	1
C384CA	0	0	1
T5071TACA	0	0	1
A413G	0	0	1
ACGCT27045A	0	0	1
C17251CGT	0	0	1
T27056TA	0	0	1
C912CT	0	0	1
T474TTCTG	0	0	1
A2848T	0	0	1
A12290AC	0	0	1
CT14599C	0	0	1
G2914C	0	0	1
C12438A	0	0	1
T21790TA	0	0	1
T416A	0	0	1
A17223G	0	0	1
A5141C	0	0	1
A462G	0	0	1
TTA2934CAG	0	0	1
G11532T	0	0	1
A28319G	0	0	1
T3095TCC	0	0	1
G636A	0	0	1
C11942CG	0	0	1
T14565TG	0	0	1
C27052A	0	0	1
A481AG	0	0	1
T12447CC	0	0	1
T11577TAGC	0	0	1
T11597CG	0	0	1
T2950TGG	0	0	1
TG2882AA	0	0	1
CC17076TT	0	0	1
T3038C	0	0	1
G448C	0	0	1
T540TC	0	0	1
T5152TG	0	0	1
T469TCA	0	0	1
G12221C	0	0	1
G509GC	0	0	1
T21878C	0	0	1
A2846C	0	0	1
C9803G	0	0	1
TT456CC	0	0	1
A5107G	0	0	1
GCT11966AAA	0	0	1
C763T	0	0	1
AAT5268GGG	0	0	1
A603G	0	0	1
C2919CTTG	0	0	1
G26795C	0	0	1
TT12619CC	0	0	1
A17187AT	0	0	1
A26630C	0	0	1
A26482G	0	0	1
CT26469C	0	0	1
C26628T	0	0	1
T6455TTA	0	0	1
TA27255GG	0	0	1
CA27119AG	0	0	1
GG26466AT	0	0	1
C26958T	0	0	1
T27189C	0	0	1
T6535TTA	0	0	1
C12453T	0	0	1
A12584G	0	0	1
G27122GA	0	0	1
G26525T	0	0	1
ACT6493G	0	0	1
T27312TA	0	0	1
T26637C	0	0	1
T6480TA	0	0	1
AA27006GG	0	0	1
T12727TGCAAG	0	0	1
G6537C	0	0	1
G6443C	0	0	1
T26457C	0	0	1
A27187AG	0	0	1
G27260T	0	0	1
C26373T	0	0	1
CT12774C	0	0	1
A6441C	0	0	1
CA12616C	0	0	1
CCAA24337TAGT	0	0	1
CC3156T	0	0	1
G24398GA	0	0	1
A17205AT	0	0	1
A24454AG	0	0	1
C3045G	0	0	1
G25387GT	0	0	1
T25309TCG	0	0	1
A25417G	0	0	1
C7299T	0	0	1
A22285G	0	0	1
CG25539TA	0	0	1
A25524C	0	0	1
C25386G	0	0	1
C25418CATA	0	0	1
CTT25466GCC	0	0	1
A28547G	0	0	1
C23057A	0	0	1
C21978A	0	0	1
G25455T	0	0	1
A28676G	0	0	1
G7353T	0	0	1
T22900C	0	0	1
A25383C	0	0	1
T7324C	0	0	1
GG25526TT	0	0	1
GT21101TC	0	0	1
C25516T	0	0	1
AC21109TT	0	0	1
TT21991AA	0	0	1
TT28464AA	0	0	1
A22036G	0	0	1
G25552GC	0	0	1
A28467AG	0	0	1
A25389AT	0	0	1
T7316C	0	0	1
AC25377GG	0	0	1
AAAT25448GGGC	0	0	1
C25499T	0	0	1
T25371C	0	0	1
CAGAGCGCTTCCA25561C	0	0	1
T7288TG	0	0	1
TTTTT21980AAAAA	0	0	1
TAG22230A	0	0	1
A25453C	0	0	1
C28441A	0	0	1
TT21105GA	0	0	1
T25520TGA	0	0	1
T25535C	0	0	1
T8248C	0	0	1
CT21092TC	0	0	1
T28602TC	0	0	1
CA25380TT	0	0	1
G25311A	0	0	1
TA22903T	0	0	1
A21999AC	0	0	1
A21115T	0	0	1
A25512AC	0	0	1
GG25313TA	0	0	1
G7294C	0	0	1
ACC15932A	0	0	1
T12440A	0	0	1
G13659A	0	0	1
T15849A	0	0	1
T15953TG	0	0	1
A13559ACTGG	0	0	1
A24065C	0	0	1
C14225A	0	0	1
TT16185G	0	0	1
ATG18023A	0	0	1
GC17991G	0	0	1
G13939GA	0	0	1
T13634TGA	0	0	1
G14044GT	0	0	1
T16088TTA	0	0	1
A16148G	0	0	1
T16090CC	0	0	1
C13541CTT	0	0	1
T12317TG	0	0	1
AA12448G	0	0	1
T14221TCTCA	0	0	1
C23664A	0	0	1
G18079AA	0	0	1
A12421G	0	0	1
GCT16158G	0	0	1
T18072TGAA	0	0	1
G15957GA	0	0	1
G17988GTT	0	0	1
T16183TG	0	0	1
C17977CT	0	0	1
C23565AA	0	0	1
T16164C	0	0	1
A15856GC	0	0	1
G23616A	0	0	1
A14223C	0	0	1
A14283CT	0	0	1
T12319AA	0	0	1
A12234AG	0	0	1
A27452C	0	0	1
GT11405G	0	0	1
CG703C	0	0	1
T11408C	0	0	1
A25101C	0	0	1
C629CT	0	0	1
AG652A	0	0	1
TT25089AA	0	0	1
GT25091G	0	0	1
CA25086C	0	0	1
T21861A	0	0	1
G625A	0	0	1
C26079CT	0	0	1
CAT15026C	0	0	1
G21956C	0	0	1
G561A	0	0	1
GG24867CT	0	0	1
C573ATT	0	0	1
G27497C	0	0	1
T27435G	0	0	1
G621AC	0	0	1
T27511GC	0	0	1
CCAA23248C	0	0	1
CT22735C	0	0	1
GCA546AAT	0	0	1
CT657C	0	0	1
TC22729T	0	0	1
G28221GA	0	0	1
T6890A	0	0	1
G6819A	0	0	1
AT27400CG	0	0	1
G27461GTGT	0	0	1
G12208T	0	0	1
A23253G	0	0	1
AG563GA	0	0	1
A16098AT	0	0	1
CG706GC	0	0	1
A27449TTT	0	0	1
A20918G	0	0	1
A22975G	0	0	1
C11414CT	0	0	1
GC677G	0	0	1
TG21984CA	0	0	1
G21974A	0	0	1
GA21898G	0	0	1
G22225A	0	0	1
TC12640T	0	0	1
T12771TG	0	0	1
C12638CT	0	0	1
GAC21901G	0	0	1
C21962T	0	0	1
A21993G	0	0	1
T12697TA	0	0	1
AG21849A	0	0	1
T597C	0	0	1
A594G	0	0	1
A29188ACGC	0	0	1
G29210GGTGCT	0	0	1
T29225TCG	0	0	1
G29234GC	0	0	1
T29184C	0	0	1
A20689G	0	0	1
A29209C	0	0	1
CA29098TT	0	0	1
C29215T	0	0	1
G29212C	0	0	1
A29237T	0	0	1
TGT19869CA	0	0	1
T5403G	0	0	1
T29194TG	0	0	1
G29279A	0	0	1
C29108CCA	0	0	1
TC24703T	0	0	1
G12079A	0	0	1
G25567A	0	0	1
C25613CT	0	0	1
C17138A	0	0	1
TG27805T	0	0	1
C25504CA	0	0	1
A17168ATAT	0	0	1
T17147CC	0	0	1
G3212C	0	0	1
A19201T	0	0	1
T13825A	0	0	1
T12625C	0	0	1
C17156A	0	0	1
C25568CT	0	0	1
CCT17086GGG	0	0	1
AG17099A	0	0	1
T28140TC	0	0	1
TG17139T	0	0	1
T22441A	0	0	1
G26747A	0	0	1
AGAG28220A	0	0	1
G12637A	0	0	1
A24567C	0	0	1
C22181T	0	0	1
G27281T	0	0	1
G17162GC	0	0	1
ATC20954A	0	0	1
C745T	0	0	1
A25408G	0	0	1
TG28177T	0	0	1
A8751C	0	0	1
T21087C	0	0	1
AT28228GC	0	0	1
A12209G	0	0	1
G25552GCA	0	0	1
T8134G	0	0	1
C25416A	0	0	1
C25490CT	0	0	1
A9134G	0	0	1
GAA740G	0	0	1
C17135A	0	0	1
G12845T	0	0	1
T20838A	0	0	1
G28048GA	0	0	1
AAG25442TGA	0	0	1
C25413G	0	0	1
A28225AC	0	0	1
TA28181T	0	0	1
T25406A	0	0	1
A25562ACTT	0	0	1
A17153ACT	0	0	1
T12551C	0	0	1
T12018G	0	0	1
T8724C	0	0	1
T17131C	0	0	1
CCA19151C	0	0	1
T19092TG	0	0	1
A25579TT	0	0	1
C17133G	0	0	1
C19099T	0	0	1
A22145GG	0	0	1
C19118CTT	0	0	1
T17142A	0	0	1
T20840C	0	0	1
T25612A	0	0	1
C19063CT	0	0	1
C15024CT	0	0	1
C20803G	0	0	1
A4359C	0	0	1
G15100GC	0	0	1
C24896T	0	0	1
A4292T	0	0	1
T24548C	0	0	1
T11823TCAA	0	0	1
T11584C	0	0	1
A20778AC	0	0	1
C20656G	0	0	1
G24738T	0	0	1
T26244C	0	0	1
A14872T	0	0	1
A4123AGT	0	0	1
A15162ATT	0	0	1
A14228AGCC	0	0	1
T11070TAA	0	0	1
A11323AC	0	0	1
CA26735T	0	0	1
GA12378G	0	0	1
T15825AC	0	0	1
AC24661TT	0	0	1
C14657CT	0	0	1
C26261CT	0	0	1
T28135C	0	0	1
C4410CAG	0	0	1
T26848TGC	0	0	1
A24696AG	0	0	1
C26835CT	0	0	1
A10316T	0	0	1
C3458ATA	0	0	1
A28352G	0	0	1
T20799C	0	0	1
C4212T	0	0	1
G11042T	0	0	1
T20780C	0	0	1
A3291AGC	0	0	1
C20812A	0	0	1
CT26228AG	0	0	1
TC26407T	0	0	1
C15235T	0	0	1
GT11634AA	0	0	1
A24817G	0	0	1
T11368G	0	0	1
A26403AT	0	0	1
TAC10430CGT	0	0	1
A3332T	0	0	1
A5844G	0	0	1
A15775C	0	0	1
AG11903TT	0	0	1
GCC14118TTG	0	0	1
GC14584TA	0	0	1
A25080AGG	0	0	1
T26837C	0	0	1
A4079AGT	0	0	1
T3460TAGA	0	0	1
C11681CT	0	0	1
T12474C	0	0	1
G4255T	0	0	1
C26907CT	0	0	1
T11366TAA	0	0	1
G18948GA	0	0	1
ATG10435A	0	0	1
GC4289TA	0	0	1
TGC20685AAA	0	0	1
CCT10188ATC	0	0	1
AG24576TT	0	0	1
A3292AG	0	0	1
GG3473TT	0	0	1
A14107C	0	0	1
A26241T	0	0	1
A3316T	0	0	1
C11785CA	0	0	1
C18979CTT	0	0	1
T5863C	0	0	1
T11927TGTG	0	0	1
AC15239A	0	0	1
G20683T	0	0	1
T26232TG	0	0	1
AC20822TG	0	0	1
G11242GGTGT	0	0	1
TC18975AA	0	0	1
G18985AT	0	0	1
CAA11758TCT	0	0	1
GGC20626AAA	0	0	1
ATGGTG20747GGTTAA	0	0	1
A20621GC	0	0	1
T11296TA	0	0	1
C11637T	0	0	1
T11641C	0	0	1
A14729AG	0	0	1
G14712AA	0	0	1
A3319T	0	0	1
GGC14187TTT	0	0	1
G21800C	0	0	1
GC15687AA	0	0	1
CG26366A	0	0	1
C20790CGT	0	0	1
A4235ACC	0	0	1
A26612G	0	0	1
G28614A	0	0	1
CT4099TC	0	0	1
CG26238AC	0	0	1
A24645AAC	0	0	1
AAGTTT24568TGG	0	0	1
TGC14784CTT	0	0	1
T14179G	0	0	1
TAT4240AGG	0	0	1
G19021A	0	0	1
G15672GTT	0	0	1
T4156TC	0	0	1
A3336T	0	0	1
G19199C	0	0	1
C12406CATT	0	0	1
C20842CT	0	0	1
C14085CT	0	0	1
C15879CTT	0	0	1
A21801AT	0	0	1
A3301G	0	0	1
G24620GCT	0	0	1
T24480C	0	0	1
G11906T	0	0	1
T5626A	0	0	1
GC4225CG	0	0	1
A12414T	0	0	1
TGTG20807CACAAA	0	0	1
AA14971GG	0	0	1
G10112GT	0	0	1
T5867C	0	0	1
GCC13988AAT	0	0	1
TAG15764T	0	0	1
T20852A	0	0	1
C22033A	0	0	1
A28299C	0	0	1
AG11718A	0	0	1
T26406AAA	0	0	1
C11817T	0	0	1
T26424C	0	0	1
A20630G	0	0	1
C20693T	0	0	1
G15168A	0	0	1
C15122T	0	0	1
T14715TG	0	0	1
A19195AGC	0	0	1
C4069T	0	0	1
A20771T	0	0	1
A20675ACC	0	0	1
C14195CA	0	0	1
GC14707TT	0	0	1
C13994CT	0	0	1
AAT11762TCC	0	0	1
T26419TG	0	0	1
A24478T	0	0	1
AC3368CG	0	0	1
C26296T	0	0	1
C14198G	0	0	1
GCA12419G	0	0	1
G14968T	0	0	1
C26344CT	0	0	1
T24492TA	0	0	1
GC20774TT	0	0	1
T11845TA	0	0	1
G24659AAAA	0	0	1
T10117C	0	0	1
C20639CATTT	0	0	1
AT10215GC	0	0	1
TG28208C	0	0	1
C24559T	0	0	1
T3151TC	0	0	1
C26826CT	0	0	1
AT3357TG	0	0	1
TG10307AA	0	0	1
T26694A	0	0	1
T26294CA	0	0	1
AG12422A	0	0	1
C26750CA	0	0	1
AG18967GC	0	0	1
G14738GT	0	0	1
C11328CCA	0	0	1
G11071GC	0	0	1
CT11878TC	0	0	1
TT4237GG	0	0	1
CT20768TC	0	0	1
A15224AAG	0	0	1
G4261T	0	0	1
T14976C	0	0	1
GC11865AAATA	0	0	1
T11318C	0	0	1
G5720A	0	0	1
T19034TTG	0	0	1
C24503CCT	0	0	1
C15081T	0	0	1
T3412A	0	0	1
T20850C	0	0	1
C15770T	0	0	1
CGG20678AAA	0	0	1
C26606CT	0	0	1
T5494G	0	0	1
G26852A	0	0	1
CT4534C	0	0	1
C16329T	0	0	1
A16131C	0	0	1
C16163A	0	0	1
CAT12501C	0	0	1
G7379C	0	0	1
A8843G	0	0	1
T7332C	0	0	1
C7521CGT	0	0	1
C7382CA	0	0	1
A7520AAT	0	0	1
A8801C	0	0	1
A9285G	0	0	1
AG9313GA	0	0	1
C9180CTGT	0	0	1
T7326TGG	0	0	1
A9194G	0	0	1
A26884G	0	0	1
T7349A	0	0	1
C16114T	0	0	1
ATG8703A	0	0	1
T16326A	0	0	1
G9211T	0	0	1
GC5496AA	0	0	1
G9216A	0	0	1
G12177C	0	0	1
C7420CT	0	0	1
TC16264CT	0	0	1
G7684GTT	0	0	1
CT26892C	0	0	1
TTG7671T	0	0	1
C26133T	0	0	1
C28606T	0	0	1
G1805GGAA	0	0	1
C26942G	0	0	1
A26120AGT	0	0	1
A14804T	0	0	1
G26943GAGAGA	0	0	1
T26145G	0	0	1
GT11150AG	0	0	1
C9674CG	0	0	1
TC5001T	0	0	1
A7634AG	0	0	1
T26076TGCG	0	0	1
G20857A	0	0	1
A14839G	0	0	1
G8868T	0	0	1
A15067AG	0	0	1
G15664T	0	0	1
C9811TT	0	0	1
CAAT20812C	0	0	1
TG15065CA	0	0	1
G20876A	0	0	1
T1786TG	0	0	1
TC14789AT	0	0	1
G11011GAT	0	0	1
C27040CT	0	0	1
A7676AG	0	0	1
T26762CC	0	0	1
C7815T	0	0	1
A14798GG	0	0	1
T21000A	0	0	1
G11464GT	0	0	1
C15061CCAG	0	0	1
C7681TT	0	0	1
A8030G	0	0	1
A15160G	0	0	1
A15095C	0	0	1
G26937C	0	0	1
T26130C	0	0	1
T14878TC	0	0	1
C7653G	0	0	1
TC20811AT	0	0	1
A15143G	0	0	1
C20806CTATA	0	0	1
C14805CATTTT	0	0	1
C15791A	0	0	1
AC26190A	0	0	1
A27674AG	0	0	1
AT29191A	0	0	1
G27827A	0	0	1
T8410TA	0	0	1
C15654G	0	0	1
TG11112T	0	0	1
T7651C	0	0	1
A15623G	0	0	1
GA4592G	0	0	1
C17174CTT	0	0	1
TTA15071GCC	0	0	1
G1828GA	0	0	1
G26640A	0	0	1
A12485G	0	0	1
TC27687T	0	0	1
G11014A	0	0	1
T26084C	0	0	1
A13986C	0	0	1
A20546G	0	0	1
AC12487CG	0	0	1
T26146TAC	0	0	1
A1842AG	0	0	1
T15069TG	0	0	1
G15789A	0	0	1
TA24951T	0	0	1
G14101A	0	0	1
C28301A	0	0	1
CCA25046TAG	0	0	1
A14066AGC	0	0	1
G28276GC	0	0	1
GCCG12731T	0	0	1
TA12583GC	0	0	1
A23526AC	0	0	1
GT28371G	0	0	1
G23661GAATT	0	0	1
C24731CCT	0	0	1
A13943G	0	0	1
G25052CAT	0	0	1
AAC26575CT	0	0	1
A14273G	0	0	1
TGC14165ATA	0	0	1
T14210G	0	0	1
A23746G	0	0	1
T14067TC	0	0	1
T14103G	0	0	1
T24708C	0	0	1
T26572A	0	0	1
A28231AT	0	0	1
GCC13966TAT	0	0	1
G26797A	0	0	1
G14126T	0	0	1
T14161A	0	0	1
CTTG12723C	0	0	1
G13988C	0	0	1
A13991AT	0	0	1
A28274T	0	0	1
C23638CATT	0	0	1
C20897T	0	0	1
C12754T	0	0	1
TG28279CC	0	0	1
A20898AT	0	0	1
AGC24820A	0	0	1
G14212GCAA	0	0	1
G26634A	0	0	1
G23660C	0	0	1
AA28174TC	0	0	1
G29044GC	0	0	1
A21964AT	0	0	1
A21860ATATATG	0	0	1
C25463CT	0	0	1
TC26599T	0	0	1
GG29049A	0	0	1
A15130G	0	0	1
T25293TC	0	0	1
GC15079CT	0	0	1
G15826C	0	0	1
A21875AT	0	0	1
T21537TA	0	0	1
AC15856A	0	0	1
G17170T	0	0	1
AG14934A	0	0	1
CT22088TC	0	0	1
CTT4534C	0	0	1
C21897CAA	0	0	1
TA23143T	0	0	1
AAAT15832TG	0	0	1
TC22207T	0	0	1
G14968A	0	0	1
GT21938G	0	0	1
T29068C	0	0	1
TA15072T	0	0	1
CT27406C	0	0	1
AAT21935A	0	0	1
T14933G	0	0	1
GGC21869ATT	0	0	1
T23000A	0	0	1
C26810G	0	0	1
T15813TAGC	0	0	1
AC14930TA	0	0	1
A15828C	0	0	1
C14980CTT	0	0	1
C22227CT	0	0	1
G26832A	0	0	1
G22218T	0	0	1
A22310AT	0	0	1
G3122A	0	0	1
TG13899C	0	0	1
GT23958G	0	0	1
AG22110A	0	0	1
C17634A	0	0	1
A1765G	0	0	1
TA16940CG	0	0	1
A2917ACC	0	0	1
G17050GTTA	0	0	1
A13826ATG	0	0	1
C1780TG	0	0	1
TC13820CT	0	0	1
AA13866GG	0	0	1
TACGTCTA18742T	0	0	1
AAG1632A	0	0	1
G26769T	0	0	1
AT2929TC	0	0	1
T9757TA	0	0	1
AA17697CG	0	0	1
C16985G	0	0	1
T22136C	0	0	1
A17824G	0	0	1
AG1756A	0	0	1
A1776G	0	0	1
G23311C	0	0	1
TGT13855CAG	0	0	1
C9872T	0	0	1
A17101G	0	0	1
C25071CT	0	0	1
C26907T	0	0	1
A642T	0	0	1
C17818T	0	0	1
C16919T	0	0	1
ATTTT1788C	0	0	1
G13849T	0	0	1
G19419GA	0	0	1
ATG16775A	0	0	1
T19418A	0	0	1
A23930G	0	0	1
T16983A	0	0	1
A1733ACG	0	0	1
TAC16828T	0	0	1
A9760G	0	0	1
C16816T	0	0	1
A9902G	0	0	1
T1813TA	0	0	1
TTT17650AAA	0	0	1
G1742A	0	0	1
T2364C	0	0	1
C1766CT	0	0	1
G9773A	0	0	1
TA18845CT	0	0	1
T17003TC	0	0	1
G1782GT	0	0	1
T17103C	0	0	1
C1762CTG	0	0	1
G16873GT	0	0	1
C17766CT	0	0	1
A17737AC	0	0	1
C9777A	0	0	1
T18727TC	0	0	1
CCT9863TTC	0	0	1
T16974TGC	0	0	1
A9881ATT	0	0	1
T27221TC	0	0	1
G12479TTA	0	0	1
T12530TTTA	0	0	1
CT27411TC	0	0	1
T27499TTC	0	0	1
A785T	0	0	1
C12439CTCG	0	0	1
A27307ATATAAG	0	0	1
G962A	0	0	1
A12562AAT	0	0	1
C12663CA	0	0	1
C27286CT	0	0	1
GT862TG	0	0	1
T12673TGTCA	0	0	1
T27266TTG	0	0	1
C665A	0	0	1
C12738A	0	0	1
T12505TA	0	0	1
GGC713ACA	0	0	1
T973CA	0	0	1
A808T	0	0	1
C12723T	0	0	1
CAG27223TGT	0	0	1
C12560T	0	0	1
T27184TAC	0	0	1
C958CAAG	0	0	1
CT782GG	0	0	1
A12742AATAGC	0	0	1
G27469GT	0	0	1
G779A	0	0	1
C897T	0	0	1
C913TG	0	0	1
C1025T	0	0	1
T667A	0	0	1
T727TG	0	0	1
G1008GAA	0	0	1
AA12658GG	0	0	1
T1012A	0	0	1
GT12726CC	0	0	1
CT12729AA	0	0	1
CGG12733TTA	0	0	1
G957GGC	0	0	1
C775T	0	0	1
C811T	0	0	1
A12717AG	0	0	1
C12596CT	0	0	1
T725TGC	0	0	1
ATTC27521CCCT	0	0	1
T1010A	0	0	1
G3407GA	0	0	1
GC24476AA	0	0	1
G3281A	0	0	1
T3161A	0	0	1
C24512CT	0	0	1
C24503CT	0	0	1
T3349AC	0	0	1
A3428G	0	0	1
A3441G	0	0	1
T24717TC	0	0	1
G24751T	0	0	1
C24421T	0	0	1
T3151TGA	0	0	1
A3344C	0	0	1
T24756TACAG	0	0	1
G3404GA	0	0	1
AA3277GT	0	0	1
CA3157AC	0	0	1
GC3443AA	0	0	1
A3342AT	0	0	1
TT24564GG	0	0	1
T3331A	0	0	1
T3154A	0	0	1
A3292G	0	0	1
C24446CT	0	0	1
A3336G	0	0	1
TT3333GG	0	0	1
C24455CA	0	0	1
C3257CAA	0	0	1
G3437A	0	0	1
A3469AG	0	0	1
CA24752C	0	0	1
A3285AG	0	0	1
C4897CAT	0	0	1
CA4980C	0	0	1
C1713CGCT	0	0	1
TTTC4689CCAG	0	0	1
GTG1782AAA	0	0	1
T4933C	0	0	1
G4925C	0	0	1
C4820G	0	0	1
C4740CTT	0	0	1
A1585AG	0	0	1
CTCA2003GGTT	0	0	1
C1997T	0	0	1
TT2033GC	0	0	1
A2069AAG	0	0	1
C1714CT	0	0	1
GT4728CA	0	0	1
ACAG1987TTCC	0	0	1
C4795CCT	0	0	1
G368A	0	0	1
GC4682TT	0	0	1
C4810CT	0	0	1
C1909T	0	0	1
A552AGCG	0	0	1
A1992G	0	0	1
C4809CAAA	0	0	1
G566GA	0	0	1
T649TAA	0	0	1
G2539GA	0	0	1
C2189T	0	0	1
A4831AT	0	0	1
A535G	0	0	1
T1994G	0	0	1
A618C	0	0	1
A4967AG	0	0	1
G4962GGATTT	0	0	1
T2022TTG	0	0	1
T493G	0	0	1
GT4973CAAA	0	0	1
C4927TTG	0	0	1
AGG4834TTA	0	0	1
A2163AGG	0	0	1
GT579AAC	0	0	1
C364A	0	0	1
C1707CT	0	0	1
A4883ACC	0	0	1
C4672A	0	0	1
T1737A	0	0	1
T4909TA	0	0	1
C2472CA	0	0	1
T1985C	0	0	1
TTTGG356AAAAT	0	0	1
G4790T	0	0	1
C4686CAAA	0	0	1
T4814TTC	0	0	1
C2091CT	0	0	1
C4891A	0	0	1
C4679TTGTG	0	0	1
T2014A	0	0	1
C2106CTTTTCGT	0	0	1
T4896TAAGACTC	0	0	1
T2425TAAG	0	0	1
AA496CC	0	0	1
AC1897GT	0	0	1
C620A	0	0	1
A391G	0	0	1
GT2178TA	0	0	1
GAT2009TGG	0	0	1
A17730G	0	0	1
T6516TAA	0	0	1
G17753C	0	0	1
T5322TA	0	0	1
C25528CT	0	0	1
CT25517C	0	0	1
CT25553TC	0	0	1
C25626CT	0	0	1
A17881G	0	0	1
TT25622AA	0	0	1
C25413T	0	0	1
GGC4187ATA	0	0	1
A5146G	0	0	1
AG17892GA	0	0	1
C27661CA	0	0	1
G17887C	0	0	1
C25487T	0	0	1
A27797G	0	0	1
T6496TA	0	0	1
A6481AG	0	0	1
G5148AT	0	0	1
A26014C	0	0	1
TC25343T	0	0	1
A23279C	0	0	1
C15032T	0	0	1
GA17754G	0	0	1
G5272GA	0	0	1
G5300CA	0	0	1
A14936C	0	0	1
CT14932GG	0	0	1
AC5141TT	0	0	1
G15038A	0	0	1
G15043T	0	0	1
G14973GA	0	0	1
G23309A	0	0	1
G17716A	0	0	1
GA5873AG	0	0	1
TA6396T	0	0	1
G21986A	0	0	1
A6529AAAT	0	0	1
CA23275C	0	0	1
CA22009C	0	0	1
CG25521C	0	0	1
T25434TC	0	0	1
C27619CA	0	0	1
G21954T	0	0	1
T17904C	0	0	1
T15129TG	0	0	1
C17444CT	0	0	1
C17327AT	0	0	1
G17325GGTTA	0	0	1
C17336A	0	0	1
A17423T	0	0	1
G17329T	0	0	1
C17165CT	0	0	1
C17397T	0	0	1
AC17332CT	0	0	1
A17404T	0	0	1
ATGC17318CCCT	0	0	1
C17366CA	0	0	1
GT11999G	0	0	1
TG12058T	0	0	1
T11989TG	0	0	1
T11874TAGG	0	0	1
GAAA12062G	0	0	1
A29248G	0	0	1
T14498TTA	0	0	1
AG16872A	0	0	1
TA14124AG	0	0	1
C8386T	0	0	1
T18408C	0	0	1
T29404TG	0	0	1
G18859A	0	0	1
G14948T	0	0	1
G16943T	0	0	1
G18851A	0	0	1
A8388G	0	0	1
G28068GA	0	0	1
G16945A	0	0	1
T18849TG	0	0	1
G14088CA	0	0	1
T21373C	0	0	1
A20741AG	0	0	1
C21530T	0	0	1
AT18809GA	0	0	1
T21539C	0	0	1
T8347C	0	0	1
A14861T	0	0	1
A18566T	0	0	1
C14085T	0	0	1
G18821AA	0	0	1
A28065G	0	0	1
TG29472CA	0	0	1
T28648A	0	0	1
T14079TAA	0	0	1
C21381A	0	0	1
TG18024T	0	0	1
T14064C	0	0	1
G14243A	0	0	1
AT4769GC	0	0	1
A28702T	0	0	1
AG12577GA	0	0	1
CA16924TG	0	0	1
GC18363TA	0	0	1
AG18366CA	0	0	1
A28700GTGC	0	0	1
A18857T	0	0	1
A8315C	0	0	1
AC11755CA	0	0	1
ATG14827A	0	0	1
A12498AG	0	0	1
TGAAT28689CCCCC	0	0	1
GCC14118TGA	0	0	1
C28660T	0	0	1
GT28644AA	0	0	1
A18767T	0	0	1
G16795A	0	0	1
A16807G	0	0	1
C18361A	0	0	1
G11831A	0	0	1
T14082TGCA	0	0	1
C18306G	0	0	1
GA18332TG	0	0	1
C25803CT	0	0	1
CAT9057C	0	0	1
TTTA18757T	0	0	1
ACAG11740A	0	0	1
C14945CT	0	0	1
T18771TCC	0	0	1
G14488GA	0	0	1
TC18753T	0	0	1
TACTTC25899T	0	0	1
TCG14096T	0	0	1
T6552C	0	0	1
A18550G	0	0	1
G28682GT	0	0	1
T14868TG	0	0	1
GGT16843C	0	0	1
A18277C	0	0	1
T18855TAAC	0	0	1
T18845C	0	0	1
TA8503AG	0	0	1
TTAC16866T	0	0	1
TA18417CG	0	0	1
C8344G	0	0	1
T29377TA	0	0	1
GT21520G	0	0	1
TG16986A	0	0	1
AA18279CGCGC	0	0	1
A28624ATT	0	0	1
AG9989T	0	0	1
GGG28619CCC	0	0	1
C18329CT	0	0	1
T8313G	0	0	1
A18645AC	0	0	1
G18762GC	0	0	1
A8390AT	0	0	1
T14027A	0	0	1
T8506A	0	0	1
A14093AC	0	0	1
GA18271TT	0	0	1
G14047GGT	0	0	1
T16940TA	0	0	1
C8435T	0	0	1
A15005AGT	0	0	1
T25760A	0	0	1
C14913T	0	0	1
G18854C	0	0	1
A14612AAC	0	0	1
A14987G	0	0	1
CA18823AG	0	0	1
C14520CT	0	0	1
GC28673AA	0	0	1
T14054C	0	0	1
TGTA18497CAAG	0	0	1
A12356AAC	0	0	1
A12259G	0	0	1
T12168TG	0	0	1
G12167T	0	0	1
A12218G	0	0	1
T12262TC	0	0	1
G12221A	0	0	1
AG12148A	0	0	1
G12261A	0	0	1
T14745TA	0	0	1
G13260C	0	0	1
TC27502T	0	0	1
A13288T	0	0	1
A18774G	0	0	1
A23717G	0	0	1
G23824A	0	0	1
TG28238T	0	0	1
T14247G	0	0	1
A8244G	0	0	1
TTT13290ACG	0	0	1
AG15759A	0	0	1
G18859CA	0	0	1
G18679GC	0	0	1
AG14729A	0	0	1
G23900A	0	0	1
CA13262TG	0	0	1
CT13281AA	0	0	1
T18700C	0	0	1
AG28612A	0	0	1
ACA15614TTT	0	0	1
A10235T	0	0	1
TC23916AA	0	0	1
GA4354G	0	0	1
G12067GTA	0	0	1
G13242A	0	0	1
G8549A	0	0	1
T19393A	0	0	1
G14720GTT	0	0	1
AAG14736A	0	0	1
A8232G	0	0	1
T27499G	0	0	1
T19506CA	0	0	1
CA17044C	0	0	1
GCCG13254TTTT	0	0	1
T19415AA	0	0	1
G9049A	0	0	1
G23868C	0	0	1
G15617GA	0	0	1
G19417A	0	0	1
T3886A	0	0	1
G3731A	0	0	1
G9141A	0	0	1
AC26838CT	0	0	1
T27977TC	0	0	1
A27446G	0	0	1
TG12069A	0	0	1
C29013CT	0	0	1
C23887CAA	0	0	1
A29496T	0	0	1
AA27872GG	0	0	1
CA19318TT	0	0	1
G14587T	0	0	1
GC26834G	0	0	1
A23949ATT	0	0	1
AAT14747A	0	0	1
CGGCA29048C	0	0	1
G14452A	0	0	1
TT17954AC	0	0	1
GCT29024ATA	0	0	1
T14237A	0	0	1
T13294C	0	0	1
GT29058C	0	0	1
A18675AG	0	0	1
T27814A	0	0	1
A14578AT	0	0	1
CA17845GG	0	0	1
C7203CT	0	0	1
G17721GT	0	0	1
T17723GA	0	0	1
T17951TC	0	0	1
CC13501AA	0	0	1
A16953G	0	0	1
GC12019A	0	0	1
G23621A	0	0	1
A18763ATTG	0	0	1
A13296G	0	0	1
T29047A	0	0	1
TGC18696T	0	0	1
AC23911CA	0	0	1
G23811GCT	0	0	1
CTT27442AGC	0	0	1
A13218G	0	0	1
C23929A	0	0	1
AA13186TG	0	0	1
GTT24277G	0	0	1
CT10191TC	0	0	1
TA27170T	0	0	1
A15604AT	0	0	1
A18666G	0	0	1
AA13361CC	0	0	1
AC4539T	0	0	1
A23623C	0	0	1
G27788TAT	0	0	1
A19520AT	0	0	1
CAA15610C	0	0	1
T19517C	0	0	1
T27671C	0	0	1
G4357T	0	0	1
A14485C	0	0	1
AG13267TT	0	0	1
A14213G	0	0	1
TCCG15599T	0	0	1
A27854T	0	0	1
G18779ACT	0	0	1
A15605AGT	0	0	1
A14234G	0	0	1
G26832T	0	0	1
CAG19512C	0	0	1
A13189G	0	0	1
GG12031A	0	0	1
T29035A	0	0	1
CT19374TC	0	0	1
T19523C	0	0	1
T26830C	0	0	1
T7317C	0	0	1
TCA19420GGG	0	0	1
TA9065AG	0	0	1
G10091T	0	0	1
T13270C	0	0	1
A13190ACG	0	0	1
AC27943CG	0	0	1
GG12079AA	0	0	1
AG15657GA	0	0	1
A15612C	0	0	1
A15609C	0	0	1
T25473C	0	0	1
C15774CTT	0	0	1
A15683AT	0	0	1
A15772C	0	0	1
A15809G	0	0	1
ATA15740GCC	0	0	1
A15695T	0	0	1
C15613CA	0	0	1
CG15601AC	0	0	1
T15696TG	0	0	1
C15619CT	0	0	1
T4525C	0	0	1
CT4534TG	0	0	1
A4607AT	0	0	1
C4542A	0	0	1
A4638C	0	0	1
T4546C	0	0	1
GT4440AG	0	0	1
AC9071G	0	0	1
C4433T	0	0	1
TC8963AT	0	0	1
TG4435AT	0	0	1
TGGAAG4641GCA	0	0	1
T4630TTACG	0	0	1
A4544T	0	0	1
T9064G	0	0	1
CC4610TA	0	0	1
ATT4364CCC	0	0	1
A9060GC	0	0	1
C4598CTCT	0	0	1
C4653TT	0	0	1
TT4368AG	0	0	1
A4648T	0	0	1
T4382G	0	0	1
C16997CA	0	0	1
T4741TTC	0	0	1
A1987TG	0	0	1
GG16987CC	0	0	1
T17128C	0	0	1
TG16944AA	0	0	1
G16827GTAA	0	0	1
GT2235A	0	0	1
A2043T	0	0	1
A16798T	0	0	1
C16915T	0	0	1
C16989CA	0	0	1
T4747TA	0	0	1
C17123CT	0	0	1
C17093T	0	0	1
T2168C	0	0	1
GAAGG2174TTTTA	0	0	1
A16973ATG	0	0	1
GT16795AA	0	0	1
TT1984AC	0	0	1
C2147CTT	0	0	1
C2037T	0	0	1
A16941AC	0	0	1
A2172G	0	0	1
AT26579GG	0	0	1
A26584T	0	0	1
T26870TTC	0	0	1
T26796TC	0	0	1
A26811ATT	0	0	1
T26587TGC	0	0	1
A29598AG	0	0	1
A26588AT	0	0	1
G26754GA	0	0	1
TAG26593GTT	0	0	1
A26591G	0	0	1
G26556GA	0	0	1
C26753G	0	0	1
A26603ACT	0	0	1
C26533T	0	0	1
G890T	0	0	1
A22739G	0	0	1
TG3012CA	0	0	1
CA6720C	0	0	1
A10593T	0	0	1
CTATT22188C	0	0	1
G862TA	0	0	1
A969T	0	0	1
C17827G	0	0	1
T1012G	0	0	1
CGACGAGC703GTTTTT	0	0	1
G16360GA	0	0	1
C22187A	0	0	1
GC29195G	0	0	1
A10588C	0	0	1
T10896TGATA	0	0	1
G17623GC	0	0	1
GGC713ATA	0	0	1
C999CT	0	0	1
T1978TC	0	0	1
AT12156GC	0	0	1
C17718A	0	0	1
C971TT	0	0	1
TA16103T	0	0	1
A6999AAT	0	0	1
TA17610GC	0	0	1
TG5285A	0	0	1
T22165TTTTA	0	0	1
AC11021TG	0	0	1
AC810GT	0	0	1
TT11032C	0	0	1
A29725AT	0	0	1
T892C	0	0	1
G11011GT	0	0	1
A17666AGT	0	0	1
G674TA	0	0	1
TGGG10899T	0	0	1
T17618TG	0	0	1
C22176CT	0	0	1
G12988GA	0	0	1
A17620G	0	0	1
C16375CA	0	0	1
A17744ACC	0	0	1
A3010G	0	0	1
C813A	0	0	1
A6453G	0	0	1
C10908CTT	0	0	1
G10976A	0	0	1
CAG6437C	0	0	1
T22170C	0	0	1
CCAA3425C	0	0	1
T10596TCCGA	0	0	1
A22878GCC	0	0	1
T22142C	0	0	1
C22183CG	0	0	1
TACAC10999T	0	0	1
TA11084CG	0	0	1
G22770GA	0	0	1
C925CT	0	0	1
C22783G	0	0	1
TA6724CG	0	0	1
AG22784A	0	0	1
G22111GGGT	0	0	1
T12505C	0	0	1
T986TA	0	0	1
C12501T	0	0	1
A10973GG	0	0	1
AT22834A	0	0	1
A4479G	0	0	1
T795TA	0	0	1
TTT17810CCC	0	0	1
TA22717T	0	0	1
G20024C	0	0	1
A5289G	0	0	1
G22923A	0	0	1
A26090G	0	0	1
C16768A	0	0	1
T17613C	0	0	1
G12636A	0	0	1
TA10598CT	0	0	1
T22140TAA	0	0	1
C10965CTT	0	0	1
A17622G	0	0	1
T17748TAA	0	0	1
A17824AC	0	0	1
TG3466T	0	0	1
T26146C	0	0	1
T967TG	0	0	1
A11326AATG	0	0	1
G11376T	0	0	1
A11448G	0	0	1
T11374TA	0	0	1
G4643GA	0	0	1
G11333T	0	0	1
G4772AA	0	0	1
CA24208C	0	0	1
C17274CA	0	0	1
A4911AG	0	0	1
C11442CT	0	0	1
A4840GG	0	0	1
G4913T	0	0	1
TGT11329AAA	0	0	1
T1030A	0	0	1
TTG11525GCA	0	0	1
GT199G	0	0	1
AA11512TT	0	0	1
A11373AG	0	0	1
G17309A	0	0	1
T4950G	0	0	1
A4850G	0	0	1
AG4935GA	0	0	1
C14599CTA	0	0	1
CA13990AT	0	0	1
TT14682AG	0	0	1
CT14703TG	0	0	1
G29734GA	0	0	1
C29762CAG	0	0	1
CC14119AG	0	0	1
C29614CCA	0	0	1
T29847TG	0	0	1
C13987A	0	0	1
T14769A	0	0	1
C29603G	0	0	1
A29556G	0	0	1
T29590TC	0	0	1
A29792G	0	0	1
GTA14678CCC	0	0	1
C14724T	0	0	1
T14713C	0	0	1
TA14606GG	0	0	1
G29613A	0	0	1
C14821CTT	0	0	1
A29552AT	0	0	1
A29617AG	0	0	1
T29729C	0	0	1
A13964G	0	0	1
AG29600GA	0	0	1
C29784CTT	0	0	1
A29649ATG	0	0	1
G29587A	0	0	1
T14706G	0	0	1
G29692C	0	0	1
C29525CCCGG	0	0	1
G14140C	0	0	1
G14767A	0	0	1
A14631AG	0	0	1
A29687G	0	0	1
T29584C	0	0	1
T14892G	0	0	1
C29578CAA	0	0	1
T14196G	0	0	1
A14273C	0	0	1
C29831CTT	0	0	1
CA14156AG	0	0	1
C14198A	0	0	1
C14708T	0	0	1
A29605T	0	0	1
C14117T	0	0	1
G14692GC	0	0	1
AC14804GTT	0	0	1
A14052G	0	0	1
A14824T	0	0	1
ACG4420TTA	0	0	1
G1001A	0	0	1
CTT1093AGC	0	0	1
AAA4446TTT	0	0	1
A4469TCT	0	0	1
A4471AGC	0	0	1
G1258A	0	0	1
GAG4392TTT	0	0	1
A1283C	0	0	1
C1251CT	0	0	1
T986TC	0	0	1
C29138G	0	0	1
AG2713GA	0	0	1
G4474C	0	0	1
C4449CT	0	0	1
AA1192TG	0	0	1
A1110G	0	0	1
G1210GT	0	0	1
C1091T	0	0	1
AA4349CC	0	0	1
A1189C	0	0	1
C1263CA	0	0	1
A1080AT	0	0	1
TC1107AT	0	0	1
T2587TA	0	0	1
AA4589CG	0	0	1
G1319A	0	0	1
G4442AA	0	0	1
G1200GA	0	0	1
C4434A	0	0	1
G4646GA	0	0	1
G4371TTC	0	0	1
A29127AT	0	0	1
C2668CA	0	0	1
T4344C	0	0	1
GA1304AT	0	0	1
T973TG	0	0	1
T1309A	0	0	1
G1298C	0	0	1
G29058AT	0	0	1
A29275G	0	0	1
A4396T	0	0	1
A4359AG	0	0	1
G4592GAC	0	0	1
G4376C	0	0	1
G1323T	0	0	1
A2817AG	0	0	1
C1218A	0	0	1
T1216A	0	0	1
C1329CTA	0	0	1
GT4311AA	0	0	1
G1068A	0	0	1
A29305G	0	0	1
G985T	0	0	1
A1269AT	0	0	1
AG4353GC	0	0	1
G1006A	0	0	1
T4379A	0	0	1
AC4625TG	0	0	1
A1136C	0	0	1
A1112G	0	0	1
AAAG1138GTCC	0	0	1
CT2736C	0	0	1
CTG2751C	0	0	1
GC1280AA	0	0	1
G4440A	0	0	1
A4576C	0	0	1
C2788CT	0	0	1
C1254A	0	0	1
G991A	0	0	1
T4443TA	0	0	1
T1256C	0	0	1
T4483TTGC	0	0	1
AG1260GA	0	0	1
GC4357AT	0	0	1
T4381TG	0	0	1
C2507T	0	0	1
C2749T	0	0	1
G13754GA	0	0	1
C13862TT	0	0	1
T13855TG	0	0	1
T13864C	0	0	1
TTAA13745T	0	0	1
T13857TG	0	0	1
A15948C	0	0	1
A15861T	0	0	1
T15854C	0	0	1
TA15858GGC	0	0	1
G4631AT	0	0	1
T4781GC	0	0	1
T28172C	0	0	1
G4383T	0	0	1
AG24005A	0	0	1
T4789A	0	0	1
T4785A	0	0	1
T4839TA	0	0	1
C4628A	0	0	1
C4374G	0	0	1
G4445A	0	0	1
T4381A	0	0	1
A4799G	0	0	1
TTC28339T	0	0	1
AAC23994A	0	0	1
C23987T	0	0	1
A4758AG	0	0	1
GAC4925CTT	0	0	1
G4622A	0	0	1
G4791T	0	0	1
A4889C	0	0	1
C4618CA	0	0	1
C4456T	0	0	1
A4778AT	0	0	1
T4585A	0	0	1
C4391G	0	0	1
C5000TA	0	0	1
C4596CT	0	0	1
T4930TC	0	0	1
AG23999A	0	0	1
T4615G	0	0	1
C4633T	0	0	1
TA4796CC	0	0	1
T4435C	0	0	1
T4388TA	0	0	1
C4626A	0	0	1
T1010C	0	0	1
T12399C	0	0	1
A570AG	0	0	1
T457TG	0	0	1
C776T	0	0	1
AC12451A	0	0	1
T26215G	0	0	1
T26303C	0	0	1
CTT16779C	0	0	1
T790TG	0	0	1
C16694CT	0	0	1
C835CT	0	0	1
T612C	0	0	1
T771TTG	0	0	1
A1005G	0	0	1
C737CT	0	0	1
C26299T	0	0	1
C788CG	0	0	1
AAA893GGG	0	0	1
A819ATG	0	0	1
C774T	0	0	1
T12454A	0	0	1
C676A	0	0	1
C794T	0	0	1
A12461C	0	0	1
TT13330AA	0	0	1
A13369G	0	0	1
G13159TAT	0	0	1
C13191CGG	0	0	1
AC13196TG	0	0	1
AG1305A	0	0	1
C13011CG	0	0	1
GAAGCCAA13202G	0	0	1
G13201C	0	0	1
TC27428T	0	0	1
A13337G	0	0	1
A27480GG	0	0	1
T27485A	0	0	1
A13143G	0	0	1
G13193T	0	0	1
T1276TC	0	0	1
C13275CAA	0	0	1
T13150TTA	0	0	1
T13228TG	0	0	1
A13023AC	0	0	1
AA13364CC	0	0	1
A13341AG	0	0	1
A13265ACT	0	0	1
G13028GA	0	0	1
C21811CTTT	0	0	1
G16846A	0	0	1
C11442TTT	0	0	1
TAG18018T	0	0	1
A12124ACT	0	0	1
G21828GTGT	0	0	1
TAA27645T	0	0	1
A16717C	0	0	1
T11515C	0	0	1
A22155AAG	0	0	1
T13593A	0	0	1
C11499CT	0	0	1
AA22145GC	0	0	1
T22150A	0	0	1
TAA6549T	0	0	1
T22230A	0	0	1
G22226A	0	0	1
A12026G	0	0	1
A29428AT	0	0	1
G27467GTA	0	0	1
T28208C	0	0	1
A4553G	0	0	1
AC21814A	0	0	1
AC22234GT	0	0	1
G4609GACGTA	0	0	1
G16852A	0	0	1
A21834AT	0	0	1
G13687GAGA	0	0	1
T27462C	0	0	1
AT22194A	0	0	1
T27464A	0	0	1
A28152T	0	0	1
A25748T	0	0	1
T22152TG	0	0	1
AG22255A	0	0	1
A22169AC	0	0	1
A2817G	0	0	1
A8651ATG	0	0	1
TT23727CG	0	0	1
G21506GA	0	0	1
AG11381A	0	0	1
C25836T	0	0	1
T11118TTA	0	0	1
CAAA29386C	0	0	1
T13438G	0	0	1
T22441TCC	0	0	1
T27895A	0	0	1
AAC18977A	0	0	1
G22809GA	0	0	1
T24504C	0	0	1
GG20568AT	0	0	1
T3322A	0	0	1
GT22927G	0	0	1
C23701T	0	0	1
C22783A	0	0	1
T18913TG	0	0	1
TTA5438T	0	0	1
G2885A	0	0	1
AG21447GA	0	0	1
CT5392C	0	0	1
C16338A	0	0	1
T22774TG	0	0	1
A5366AG	0	0	1
A22438T	0	0	1
C11394G	0	0	1
C21377TAT	0	0	1
T16483A	0	0	1
C21476CTA	0	0	1
T27318C	0	0	1
AT28973A	0	0	1
CA16351TT	0	0	1
C16418A	0	0	1
A20640T	0	0	1
GG2945AA	0	0	1
C20736CAAA	0	0	1
A23594T	0	0	1
T20563TCA	0	0	1
AGTGTG20729A	0	0	1
AG13488GA	0	0	1
A22780G	0	0	1
GC19272G	0	0	1
ATG2991A	0	0	1
G5442A	0	0	1
T10224TA	0	0	1
G5447A	0	0	1
AG2994A	0	0	1
G27112A	0	0	1
G16487GT	0	0	1
T29238CC	0	0	1
C22664A	0	0	1
G27217C	0	0	1
A16354C	0	0	1
A21489G	0	0	1
T5434TG	0	0	1
G22471C	0	0	1
C16490T	0	0	1
A5445T	0	0	1
T27342C	0	0	1
C22432CG	0	0	1
C16265T	0	0	1
G20686C	0	0	1
AC2936TG	0	0	1
AA2806GC	0	0	1
A22005G	0	0	1
T2978G	0	0	1
C2980A	0	0	1
G11802C	0	0	1
AA12263GT	0	0	1
GCT11468G	0	0	1
TG11936T	0	0	1
C12374CT	0	0	1
TTC16263T	0	0	1
A2825G	0	0	1
C2942T	0	0	1
CA22033C	0	0	1
T21970TAG	0	0	1
CTT22097GCC	0	0	1
CAACA22006C	0	0	1
C2947A	0	0	1
TC11489T	0	0	1
C11866CTA	0	0	1
GTTG11797CCCA	0	0	1
AGC12286A	0	0	1
T11427G	0	0	1
C2790T	0	0	1
G11369GGAA	0	0	1
G11335A	0	0	1
C12318CT	0	0	1
A11425G	0	0	1
C2822T	0	0	1
C11756CT	0	0	1
A2952C	0	0	1
T3012C	0	0	1
T11819TTA	0	0	1
T11821A	0	0	1
C16267CG	0	0	1
TG22020CC	0	0	1
A16262C	0	0	1
A11830G	0	0	1
G9422GC	0	0	1
A12922G	0	0	1
G6309A	0	0	1
T10192G	0	0	1
A7652G	0	0	1
A7832G	0	0	1
G9414GCGT	0	0	1
C7635A	0	0	1
TC25514T	0	0	1
AC6316A	0	0	1
T9423TAC	0	0	1
A7080AC	0	0	1
A6425G	0	0	1
AG7064A	0	0	1
T24346C	0	0	1
CT1734C	0	0	1
T9382C	0	0	1
A7842G	0	0	1
GT7940G	0	0	1
T28360TG	0	0	1
C16017CTCAG	0	0	1
A13284G	0	0	1
T24957TC	0	0	1
G7760T	0	0	1
A7758AT	0	0	1
AC13355TT	0	0	1
G14008A	0	0	1
GT24764AA	0	0	1
A7947T	0	0	1
T25051C	0	0	1
TT13972CC	0	0	1
GAC7809G	0	0	1
C28256T	0	0	1
AAC24962A	0	0	1
T25191TA	0	0	1
C7945T	0	0	1
C21331T	0	0	1
G13034CA	0	0	1
G21320GT	0	0	1
T7814A	0	0	1
T28372G	0	0	1
C7704T	0	0	1
AAAA14002CGCT	0	0	1
C14011CCT	0	0	1
TA13961CC	0	0	1
T21288G	0	0	1
G13286T	0	0	1
GGG13124AAA	0	0	1
C24767CT	0	0	1
CAA24916TGG	0	0	1
G28276C	0	0	1
A28309AC	0	0	1
G14087GTA	0	0	1
A24920TGG	0	0	1
TA21419T	0	0	1
A14072T	0	0	1
TG14017A	0	0	1
T13359A	0	0	1
A16191AC	0	0	1
A28293T	0	0	1
GG13975TT	0	0	1
CACA24967TGGT	0	0	1
A21098AG	0	0	1
AAA25746CCG	0	0	1
C19672CA	0	0	1
T19839C	0	0	1
T19857TAA	0	0	1
T19597G	0	0	1
AAG25697TTA	0	0	1
C19675T	0	0	1
T19860AA	0	0	1
TAA25880CCC	0	0	1
C25685CTGCT	0	0	1
C19662CT	0	0	1
CCC25701TTT	0	0	1
C17786T	0	0	1
A27528AT	0	0	1
C17788T	0	0	1
C25669CAT	0	0	1
A4343G	0	0	1
T4303A	0	0	1
AT25891GG	0	0	1
CTA19862C	0	0	1
C8905CTCT	0	0	1
C4301T	0	0	1
C4345CT	0	0	1
C25904CA	0	0	1
C19594T	0	0	1
A19812GT	0	0	1
T4557C	0	0	1
T25655C	0	0	1
AAG12200GGA	0	0	1
CA15061C	0	0	1
G14923A	0	0	1
AAT23813A	0	0	1
TTG12567T	0	0	1
CT23679C	0	0	1
TCA15156AGT	0	0	1
G14829GGC	0	0	1
AC14888T	0	0	1
T12145TC	0	0	1
A14066G	0	0	1
CTA23685C	0	0	1
A12105G	0	0	1
A13980T	0	0	1
T13995A	0	0	1
G12111T	0	0	1
AC12622A	0	0	1
A23770AG	0	0	1
G13993A	0	0	1
A14862G	0	0	1
T12109TTTTG	0	0	1
T14051A	0	0	1
TTT23817C	0	0	1
C14842CT	0	0	1
A14002C	0	0	1
T23677CAA	0	0	1
G14039A	0	0	1
AG12210TT	0	0	1
TGT15198CC	0	0	1
T15258TAA	0	0	1
T1906A	0	0	1
A20813AAT	0	0	1
T1792G	0	0	1
CC1281TTT	0	0	1
A1301T	0	0	1
G21051GCT	0	0	1
A1669G	0	0	1
C1178CT	0	0	1
T21052TC	0	0	1
A12991G	0	0	1
T1227G	0	0	1
T20994CC	0	0	1
G20940AA	0	0	1
GG1298A	0	0	1
C20936G	0	0	1
A3697AT	0	0	1
T1867C	0	0	1
G1130GA	0	0	1
A1176AG	0	0	1
C1213CT	0	0	1
A20824AG	0	0	1
C1221A	0	0	1
GCC20925TTA	0	0	1
AT20826TG	0	0	1
ACG20929TGA	0	0	1
A20992G	0	0	1
C20938CA	0	0	1
TTT20988CGG	0	0	1
C100T	0	0	1
T6087TAG	0	0	1
TC13223CA	0	0	1
AC5987CA	0	0	1
A16006ATC	0	0	1
G6041A	0	0	1
G13936A	0	0	1
T21596TC	0	0	1
C13343T	0	0	1
C21386CT	0	0	1
T13160G	0	0	1
TC6119AA	0	0	1
G13043C	0	0	1
TT6038AA	0	0	1
AG13974GA	0	0	1
C13199T	0	0	1
C304T	0	0	1
T5985G	0	0	1
A27809G	0	0	1
T179TCTG	0	0	1
GAGTT21518G	0	0	1
CTT27836C	0	0	1
GGG21423AAT	0	0	1
CCA664TTGG	0	0	1
A6051CT	0	0	1
T14045C	0	0	1
AG259GC	0	0	1
T13060C	0	0	1
T16004C	0	0	1
T27919TGG	0	0	1
TTA21503CCG	0	0	1
C15998T	0	0	1
C13164CG	0	0	1
AT13338CCG	0	0	1
A13041T	0	0	1
CT4002TC	0	0	1
GG13349CC	0	0	1
C13168TT	0	0	1
T13030TAAC	0	0	1
T13353C	0	0	1
GCT12224CAC	0	0	1
TGA3334T	0	0	1
GA15991G	0	0	1
A21501G	0	0	1
A13163AG	0	0	1
AC301A	0	0	1
AC15999A	0	0	1
T6043G	0	0	1
C13181TTGT	0	0	1
T6053G	0	0	1
T13162C	0	0	1
C390T	0	0	1
C13056A	0	0	1
A13039ATT	0	0	1
TT6047AG	0	0	1
C13185G	0	0	1
A5975AAG	0	0	1
TCA27878T	0	0	1
G13201A	0	0	1
C26770T	0	0	1
CT9384C	0	0	1
TTATTC19135T	0	0	1
AC8769TG	0	0	1
CTT9303C	0	0	1
A1691AT	0	0	1
GC16914A	0	0	1
C9333T	0	0	1
G16900A	0	0	1
AG14185A	0	0	1
T22063C	0	0	1
T11046G	0	0	1
G16066GTA	0	0	1
CA21962GT	0	0	1
T14217C	0	0	1
TA9336T	0	0	1
A14205AAG	0	0	1
C25749CTCT	0	0	1
A10235C	0	0	1
C11095G	0	0	1
T22856C	0	0	1
G29204A	0	0	1
A20140G	0	0	1
A8805G	0	0	1
AA15984GT	0	0	1
C6033CA	0	0	1
A10229T	0	0	1
T3843TC	0	0	1
A11089G	0	0	1
CA16063C	0	0	1
G10233GA	0	0	1
CA23630C	0	0	1
G9269A	0	0	1
AG9266A	0	0	1
C22185G	0	0	1
G16298T	0	0	1
T29194C	0	0	1
TC23990T	0	0	1
TT14221C	0	0	1
T22261G	0	0	1
C11816T	0	0	1
C10893CT	0	0	1
C22264G	0	0	1
GTA9270G	0	0	1
AG8734A	0	0	1
T14171C	0	0	1
G14166GCCT	0	0	1
C13439CT	0	0	1
T22258G	0	0	1
A14142AG	0	0	1
AC8732G	0	0	1
AT9377GC	0	0	1
TA8656T	0	0	1
A11814G	0	0	1
G5444A	0	0	1
C29386CA	0	0	1
T13937G	0	0	1
G1467C	0	0	1
C4170T	0	0	1
G4561C	0	0	1
G4488A	0	0	1
C15032CT	0	0	1
C26029T	0	0	1
C26147T	0	0	1
C27697CT	0	0	1
G26144T	0	0	1
ATA2903GC	0	0	1
T13914G	0	0	1
GT315G	0	0	1
AG1461GA	0	0	1
G23009A	0	0	1
AG23087A	0	0	1
TCTGGTTTT11288A	0	0	1
CA26054GT	0	0	1
TT13932CC	0	0	1
C29228A	0	0	1
C29226A	0	0	1
TGA2827T	0	0	1
C4189A	0	0	1
C27732T	0	0	1
C13944A	0	0	1
T15123C	0	0	1
A4485G	0	0	1
C27557TA	0	0	1
G15025C	0	0	1
C27577A	0	0	1
C4191A	0	0	1
TC1468T	0	0	1
A5692G	0	0	1
G2804GA	0	0	1
GCC26109TTT	0	0	1
C27559T	0	0	1
TCAA27672CGGC	0	0	1
G23025GT	0	0	1
T4167C	0	0	1
G2914A	0	0	1
A14078G	0	0	1
C28511T	0	0	1
T23221C	0	0	1
T21498C	0	0	1
T21564CA	0	0	1
G5148T	0	0	1
TGCACAA24427T	0	0	1
A23153AC	0	0	1
AC21495A	0	0	1
T23239TCTTA	0	0	1
GGA23363AAG	0	0	1
G21535C	0	0	1
CG26833C	0	0	1
GC17027AA	0	0	1
TAAC23199T	0	0	1
A24551AG	0	0	1
C21428A	0	0	1
AT4528A	0	0	1
TA21382GCC	0	0	1
CAC5100ATT	0	0	1
A9963T	0	0	1
T21391C	0	0	1
T17031A	0	0	1
A10464T	0	0	1
T21387C	0	0	1
T21500G	0	0	1
T24491TC	0	0	1
T5104C	0	0	1
A10603T	0	0	1
T13686TC	0	0	1
A21501AG	0	0	1
G21506GAGT	0	0	1
CT21481C	0	0	1
T15186TA	0	0	1
C3792CT	0	0	1
A5032AC	0	0	1
C6849A	0	0	1
T17956G	0	0	1
TC27656CT	0	0	1
AGAG4952A	0	0	1
A4992AC	0	0	1
TA4825AC	0	0	1
TA4833T	0	0	1
T4837A	0	0	1
A21647T	0	0	1
A21706G	0	0	1
AAG4500A	0	0	1
AC4989CT	0	0	1
A29352T	0	0	1
C22264CA	0	0	1
C21678T	0	0	1
T4986TG	0	0	1
TG19059T	0	0	1
A5718T	0	0	1
TTA18091ACG	0	0	1
T19817C	0	0	1
G18089T	0	0	1
C6740CA	0	0	1
C5548T	0	0	1
AC21675A	0	0	1
C3777G	0	0	1
A5715C	0	0	1
T22274TTTCC	0	0	1
AGTGC22198A	0	0	1
C19820T	0	0	1
A15196G	0	0	1
T20100TC	0	0	1
A5034C	0	0	1
A5041AG	0	0	1
TCAG312T	0	0	1
A12130T	0	0	1
T4839C	0	0	1
G3794A	0	0	1
T3802TA	0	0	1
A8661G	0	0	1
G6742T	0	0	1
A5843AC	0	0	1
C1221CT	0	0	1
AA28271CT	0	0	1
C5621G	0	0	1
A5778C	0	0	1
T1224C	0	0	1
AA5782CC	0	0	1
T1000C	0	0	1
GT27192G	0	0	1
G5765GAA	0	0	1
T24843TC	0	0	1
C5900CT	0	0	1
T1164C	0	0	1
A5879G	0	0	1
T1330C	0	0	1
GG28325CT	0	0	1
T5908TTA	0	0	1
T1315C	0	0	1
G5921C	0	0	1
TA5771AC	0	0	1
T983TG	0	0	1
A27086G	0	0	1
A5902C	0	0	1
T953C	0	0	1
T5731A	0	0	1
G28328A	0	0	1
C5849CA	0	0	1
TA27189T	0	0	1
TTGCG1285T	0	0	1
A27198AG	0	0	1
TC28438T	0	0	1
C28290GTAG	0	0	1
A1291AC	0	0	1
AGC28299GAA	0	0	1
G14244T	0	0	1
TG25054T	0	0	1
G5733C	0	0	1
ACA5883TAG	0	0	1
AT1226GC	0	0	1
TT5623AA	0	0	1
T28297A	0	0	1
GGA25009AAC	0	0	1
AG19085A	0	0	1
AA5897CG	0	0	1
AT5807CC	0	0	1
T5619TGC	0	0	1
G5666A	0	0	1
A5790C	0	0	1
C26894T	0	0	1
A5729AG	0	0	1
CAT5893TTA	0	0	1
AG25060A	0	0	1
C1191CTA	0	0	1
G26998GTATT	0	0	1
AT28274CC	0	0	1
C1166G	0	0	1
TTG5803CCC	0	0	1
AAAT5937CCTA	0	0	1
T1129TG	0	0	1
T28279TG	0	0	1
T1241TG	0	0	1
G1161GT	0	0	1
T25057G	0	0	1
GC1280G	0	0	1
A14266G	0	0	1
GCTA15769G	0	0	1
CT15070C	0	0	1
C4499T	0	0	1
C29051T	0	0	1
G15131GTAA	0	0	1
AC15184T	0	0	1
A14435G	0	0	1
G14497A	0	0	1
G14488A	0	0	1
TA14279T	0	0	1
A16534G	0	0	1
A22872AT	0	0	1
GT16436TG	0	0	1
ATG468A	0	0	1
TT23307CC	0	0	1
T9837TAA	0	0	1
A23125T	0	0	1
A20101C	0	0	1
TTC9722T	0	0	1
T20157TA	0	0	1
G20098A	0	0	1
T20064TA	0	0	1
T1234C	0	0	1
GT483G	0	0	1
G19962A	0	0	1
ACC20187TTT	0	0	1
AT9707A	0	0	1
TC474T	0	0	1
A20085G	0	0	1
TG14828T	0	0	1
AA3632GG	0	0	1
TC3649CT	0	0	1
T14700TG	0	0	1
C14922G	0	0	1
CT3653TC	0	0	1
A14926AT	0	0	1
C3634CT	0	0	1
C3646T	0	0	1
C3623CT	0	0	1
ATGA2127GGCG	0	0	1
TC2188T	0	0	1
TTA4995C	0	0	1
A24782AGC	0	0	1
C4943CT	0	0	1
AGAAATCAGAGCTTCTGC24610A	0	0	1
T4873TGTCA	0	0	1
G24445A	0	0	1
G4868T	0	0	1
A4870T	0	0	1
A24403ACT	0	0	1
G24530A	0	0	1
A4875AC	0	0	1
C4921CT	0	0	1
A17846T	0	0	1
G24776GAAA	0	0	1
T24739A	0	0	1
T26016A	0	0	1
C15089CAA	0	0	1
AT15082GA	0	0	1
TC26084GAA	0	0	1
G26263GA	0	0	1
TG14349CA	0	0	1
G26107GA	0	0	1
GT26065CC	0	0	1
CG15024TC	0	0	1
T15129A	0	0	1
T15125TC	0	0	1
C15120T	0	0	1
C25914T	0	0	1
A26271C	0	0	1
CTT26079TAG	0	0	1
G26273AT	0	0	1
T26087TG	0	0	1
C26110AAAG	0	0	1
C26018A	0	0	1
TAG14426GCA	0	0	1
A15333G	0	0	1
CAC9712T	0	0	1
C19206T	0	0	1
G15339A	0	0	1
T9586TCA	0	0	1
T15335G	0	0	1
T19035TTG	0	0	1
A19108AGT	0	0	1
C19259CT	0	0	1
T15266TA	0	0	1
T2320C	0	0	1
G6476GC	0	0	1
A6442AGT	0	0	1
C6487T	0	0	1
C6445T	0	0	1
G6485GT	0	0	1
C2555CA	0	0	1
T2532C	0	0	1
TTC2486T	0	0	1
C2559T	0	0	1
AG6529TA	0	0	1
TC5099T	0	0	1
GC20905G	0	0	1
A12472G	0	0	1
T9217C	0	0	1
T9160TA	0	0	1
A20895TG	0	0	1
C5157TT	0	0	1
GT9053AA	0	0	1
T9129A	0	0	1
T9059TA	0	0	1
T9062A	0	0	1
C9131GAAA	0	0	1
C5070T	0	0	1
C5184T	0	0	1
T5152TA	0	0	1
TG5137T	0	0	1
C9133T	0	0	1
T4969A	0	0	1
C9152G	0	0	1
C4965CA	0	0	1
CT8922TC	0	0	1
TACA20901T	0	0	1
C5102G	0	0	1
TA20912T	0	0	1
T9127G	0	0	1
C20917T	0	0	1
G9005A	0	0	1
TTA9147CGG	0	0	1
T9150TC	0	0	1
TA9192T	0	0	1
T12598TA	0	0	1
GTT20876AAC	0	0	1
GA256G	0	0	1
TA26701GG	0	0	1
G2458A	0	0	1
GA26556AG	0	0	1
T18158TTGA	0	0	1
A12466C	0	0	1
GC27179TT	0	0	1
GC27235AG	0	0	1
TTG13411T	0	0	1
C26835T	0	0	1
A18093G	0	0	1
G18315A	0	0	1
C2370CTG	0	0	1
TG18048GC	0	0	1
TT26705CC	0	0	1
AT18163CC	0	0	1
T12190TA	0	0	1
CC13431GT	0	0	1
TG2446AA	0	0	1
G12345T	0	0	1
G26784C	0	0	1
TG18070AC	0	0	1
G18301A	0	0	1
A12159C	0	0	1
C26549CA	0	0	1
A2213C	0	0	1
T27177A	0	0	1
G18017A	0	0	1
T18244TGC	0	0	1
A18238G	0	0	1
T26827C	0	0	1
G26553A	0	0	1
T2359C	0	0	1
AT12156TC	0	0	1
T18125G	0	0	1
A13321G	0	0	1
T27465TA	0	0	1
AT13433A	0	0	1
C26880T	0	0	1
C26559T	0	0	1
A13365AG	0	0	1
C26833CGT	0	0	1
T12343TA	0	0	1
G18241A	0	0	1
G12160GA	0	0	1
CTCT2460AAA	0	0	1
C26698T	0	0	1
G18025AT	0	0	1
A18208G	0	0	1
T27227A	0	0	1
GTT26654TAC	0	0	1
CT15346C	0	0	1
T15326C	0	0	1
GT24926AG	0	0	1
T24972C	0	0	1
T9256TGTG	0	0	1
C7072T	0	0	1
CT6997C	0	0	1
CCA9056AAT	0	0	1
G6961GT	0	0	1
CA9152C	0	0	1
G12554C	0	0	1
TA9327GC	0	0	1
TC12399CT	0	0	1
A2929T	0	0	1
TA3412T	0	0	1
C9223TT	0	0	1
A6995T	0	0	1
